# Evaluating Approaches for Constructing Polygenic Risk Scores for Prostate Cancer in Men of African and European Ancestry

**DOI:** 10.1101/2023.05.12.23289860

**Authors:** Burcu F. Darst, Jiayi Shen, Ravi K. Madduri, Alexis A. Rodriguez, Yukai Xiao, Xin Sheng, Edward J. Saunders, Tokhir Dadaev, Mark N. Brook, Thomas J. Hoffmann, Kenneth Muir, Peggy Wan, Loic Le Marchand, Lynne Wilkens, Ying Wang, Johanna Schleutker, Robert J. MacInnis, Cezary Cybulski, David E. Neal, Børge G. Nordestgaard, Sune F. Nielsen, Jyotsna Batra, Judith A. Clements, Australian Prostate Cancer BioResource, Henrik Grönberg, Nora Pashayan, Ruth C. Travis, Jong Y. Park, Demetrius Albanes, Stephanie Weinstein, Lorelei A. Mucci, David J. Hunter, Kathryn L. Penney, Catherine M. Tangen, Robert J. Hamilton, Marie-Élise Parent, Janet L. Stanford, Stella Koutros, Alicja Wolk, Karina D. Sørensen, William J. Blot, Edward D. Yeboah, James E. Mensah, Yong-Jie Lu, Daniel J. Schaid, Stephen N. Thibodeau, Catharine M. West, Christiane Maier, Adam S. Kibel, Géraldine Cancel-Tassin, Florence Menegaux, Esther M. John, Eli Marie Grindedal, Kay-Tee Khaw, Sue A. Ingles, Ana Vega, Barry S. Rosenstein, Manuel R. Teixeira, NC-LA PCaP Investigators, Manolis Kogevinas, Lisa Cannon-Albright, Chad Huff, Luc Multigner, Radka Kaneva, Robin J. Leach, Hermann Brenner, Ann W. Hsing, Rick A. Kittles, Adam B. Murphy, Christopher J. Logothetis, Susan L. Neuhausen, William B. Isaacs, Barbara Nemesure, Anselm J. Hennis, John Carpten, Hardev Pandha, Kim De Ruyck, Jianfeng Xu, Azad Razack, Soo-Hwang Teo, Canary PASS Investigators, Lisa F. Newcomb, Jay H. Fowke, Christine Neslund-Dudas, Benjamin A. Rybicki, Marija Gamulin, Nawaid Usmani, Frank Claessens, Manuela Gago-Dominguez, Jose Esteban Castelao, Paul A. Townsend, Dana C. Crawford, Gyorgy Petrovics, Graham Casey, Monique J. Roobol, Jennifer F. Hu, Sonja I. Berndt, Stephen K. Van Den Eeden, Douglas F. Easton, Stephen J. Chanock, Michael B. Cook, Fredrik Wiklund, John S. Witte, Rosalind A. Eeles, Zsofia Kote-Jarai, Stephen Watya, John M. Gaziano, Amy C. Justice, David V. Conti, Christopher A. Haiman

**Author notes:** Corresponding Author Burcu F. Darst, 1100 Fairview Ave N Seattle, WA 98109, 1-206-667-1036. Co-first authorship (Burcu F. Darst, Jiayi Shen).

## Abstract

Genome-wide polygenic risk scores (GW-PRS) have been reported to have better predictive ability than PRS based on genome-wide significance thresholds across numerous traits. We compared the predictive ability of several GW-PRS approaches to a recently developed PRS of 269 established prostate cancer risk variants from multi-ancestry GWAS and fine-mapping studies (PRS_269_). GW-PRS models were trained using a large and diverse prostate cancer GWAS of 107,247 cases and 127,006 controls used to develop the multi-ancestry PRS_269_. Resulting models were independently tested in 1,586 cases and 1,047 controls of African ancestry from the California/Uganda Study and 8,046 cases and 191,825 controls of European ancestry from the UK Biobank and further validated in 13,643 cases and 210,214 controls of European ancestry and 6,353 cases and 53,362 controls of African ancestry from the Million Veteran Program. In the testing data, the best performing GW-PRS approach had AUCs of 0.656 (95% CI=0.635-0.677) in African and 0.844 (95% CI=0.840-0.848) in European ancestry men and corresponding prostate cancer OR of 1.83 (95% CI=1.67-2.00) and 2.19 (95% CI=2.14-2.25), respectively, for each SD unit increase in the GW-PRS. However, compared to the GW-PRS, in African and European ancestry men, the PRS_269_ had larger or similar AUCs (AUC=0.679, 95% CI=0.659-0.700 and AUC=0.845, 95% CI=0.841-0.849, respectively) and comparable prostate cancer OR (OR=2.05, 95% CI=1.87-2.26 and OR=2.21, 95% CI=2.16-2.26, respectively). Findings were similar in the validation data. This investigation suggests that current GW-PRS approaches may not improve the ability to predict prostate cancer risk compared to the multi-ancestry PRS_269_ constructed with fine-mapping.

## Supplemental Tables for "Evaluating Approaches for Constructing Polygenic Risk Scores for Prostate Cancer in Men of African and European Ancestry"

### Sheet: ST1
Table S1. Description of the variants included in the multi-ancestry PRS-269. Correlations between the 269 variants and HapMap3 (HM3) variants were calculated in using data from the 1000 Genomes Project.															HapMap3 variant with the strongest correlation with each of the 269 variants in a given population
															African Ancestry				European Ancestry				East Asian Ancestry				Amerindian Ancestry
Chr	Position	rs*	Risk Allele	Non-Risk Allele	Nearest Gene	Variant Consequence	Conditional.Weight	Conditional.EUR.Weight	Conditional.AFR.Weight	RAF.AFR	RAF.EUR	RAF.EAS	RAF.AMR	overlapHM3	Chr	Position	rsid	r	Chr	Position	rsid	r	Chr	Position	rsid	r	Chr	Position	rsid	r	Max r
1	5743196	rs7542260	T	C	RP11-154H17.1;AL356693.1	intergenic	0.102298	-0.0105502	-0.00966115	0.439	0.067	0.113	0.157	<800kb	1	5744921	rs770702	0.708267	1	5744963	rs10492949	0.960727	1	5744963	rs10492949	0.865007	1	5744963	rs10492949	0.834056	0.960727
1	10564675	rs2847344	A	G	PEX14	intronic	0.0424113	0.0191163	0.0115704	0.703	0.692	0.69	0.54	<800kb	1	10554794	rs620405	0.569898	1	10566272	rs616402	0.973967	1	10566272	rs616402	0.940656	1	10563609	rs10864459	0.928631	0.973967
1	16376831	rs10803412	C	T	CLCNKB	intronic	0.0555065	0.0232525	0.0232525	0.594	0.176	0.021	0.126	direct
1	46251655	rs544780844	T	C	RP11-630I5.1;MAST2	intergenic	0.072822	0.0257154	0.0425755	0.098	0.188	0.015	0.1	<800kb	1	46252717	rs6702764	0.870278	1	46252717	rs6702764	0.783531	1	46252717	rs6702764	0.933503	1	46252717	rs6702764	0.890277	0.933503
1	88210715	rs56391074	AT	A	RNA5SP52;RP5-1027O11.1	intergenic	0.0482556	0.0195317	0.0277572	0.722	0.37	0.751	0.5	<800kb	1	88213827	rs17130136	0.820513	1	88209341	rs305444	0.774054	1	88213827	rs17130136	0.81946					0.820513
1	150772613	rs1811698	C	T	CTSK	intronic	0.08024	0.0358298	0.0182843	0.448	0.895	0.81	0.887	<800kb	1	150975108	rs771205	0.826091	1	150801466	rs3738483	0.886965	1	150801466	rs3738483	0.996763	1	150801466	rs3738483	0.849481	0.996763
1	150954671	rs607518	A	G	ANXA9	UTR5	0.0670474	0.0277572	0.045323	0.068	0.209	0.042	0.116	<800kb	1	150958836	rs267733	0.990727	1	150951477	rs267734	0.996911	1	150940625	rs267738	1	1	150951477	rs267734	0.972836	1
1	153923276	rs10127983	T	C	CRTC2	intronic	0.0662741	0.0293838	0.0203613	0.223	0.312	0.29	0.399	direct
1	154980351	rs56103503	T	C	ZBTB7B	intronic	0.056375	0.024075	0.0293838	0.086	0.386	0.885	0.49	<800kb	1	155065627	rs4845408	0.574509	1	154881461	rs1007170	0.835442	1	154981708	rs4845700	0.853011	1	154840516	rs7531728	0.708461	0.853011
1	155118588	rs147847496	C	T	RNU7-150P;HMGN2P18	intergenic	0.155225	0.0674428	0.155225	0.994	0.968	1	0.984	<800kb	1	115117236	rs12745526	0.706571	1	156143257	rs4661035	0.322374					1	156291026	rs3795730	0.438425	0.706571
1	155690186	rs184104770	A	C	MSTO2P	ncRNA_intronic	0.159117	0.0689276	0.159117	0.004	0.019	0	0.006	<800kb	1	21598160	rs3026867	1	1	155105882	rs4971066	0.256245					1	48607657	rs214234	0.440033	1
1	157119915	rs80237341	C	G	ETV3;RP11-71G12.1	intergenic	0.135841	0.0569049	0.135841	0.007	0.018	0.103	0.073	<800kb	1	4082727	rs12025543	0.576475	1	157069261	rs16838078	0.750193	1	157105790	rs3737269	0.830186	1	157105790	rs3737269	0.720465	0.830186
1	163295678	rs6660538	A	C	NUF2	intronic	0.0479026	0.0149403	0.0261245	0.474	0.363	0.606	0.415	<800kb	1	163306236	rs1911980	0.998604	1	163292362	rs2292276	1	1	163297001	rs10917728	1	1	163306236	rs1911980	1	1
1	167135941	rs4075646	T	A	RP11-277B15.1;RP11-277B15.2	intergenic	0.0695146	0.0244857	0.0310043	0.147	0.043	0.573	0.047	<800kb	1	167136728	rs748800	0.988223	1	167136728	rs748800	1	1	167135736	rs1106336	1	1	167136728	rs748800	1	1
1	179897070	rs507603	A	C	RP11-533E19.2	ncRNA_intronic	0.0595167	0.0178677	0.0182843	0.314	0.159	0.234	0.123	direct
1	183032447	rs34295433	CTAAG	C	LAMC1	intronic	0.0413237	0.0178677	0.0119931	0.367	0.536	0.608	0.62	<800kb	1	183033228	rs10797829	1	1	182993025	rs10911194	1	1	183009196	rs4652769	1	1	183028970	rs3935384	0.99732	1
1	204030362	rs138638958	TTTTG	T	LINC00303;SOX13	intergenic	0.0465864	0.0195317	0.0145205	0.691	0.54	0.61	0.548	<800kb	1	204031233	rs12144134	0.994211	1	204031233	rs12144134	0.945185	1	204031233	rs12144134	1	1	204031233	rs12144134	0.981123	1
1	204518842	rs4245739	A	C	MDM4	UTR3	0.0984001	0.0394141	0.0170333	0.761	0.739	0.958	0.735	direct
1	205739266	rs708723	C	T	RAB29	UTR3	0.0528956	0.0187005	0.0310043	0.744	0.439	0.466	0.587	direct
2	8598444	rs11686272	T	G	LINC00299;AC011747.3	intergenic	0.0452715	0.0187005	0.00389117	0.221	0.44	0.149	0.52	<800kb	2	8602278	rs6431940	0.660042	2	8602278	rs6431940	0.977879	2	8602278	rs6431940	0.996002					0.996002
2	10094526	rs73913932	G	A	GRHL1	intronic	0.0790524	0.0354297	0.024896	0.184	0.07	0.003	0.069	<800kb	2	10108037	rs7575106	0.584971	2	10108037	rs7575106	0.987608					2	10108037	rs7575106	0.868018	0.987608
2	10781975	rs1990613	T	C	NOL10	intronic	0.0633227	0.0289777	0.0166155	0.469	0.504	0.391	0.487	direct
2	16016503	rs7602028	C	A	RP11-120J4.1;snoU13	intergenic	0.0662855	0.0224284	0.024075	0.804	0.711	0.398	0.534	<800kb	2	16019117	rs2114805	0.632222	2	15986774	rs6725714	0.827065	2	16044792	rs7594782	0.901865	2	15986774	rs6725714	0.876132	0.901865
2	20878105	rs9306894	G	A	AC012065.7;AC012065.4	ncRNA_exonic	0.0874666	0.0326188	0.0417873	0.115	0.363	0.515	0.311	direct
2	43064555	rs6738169	C	G	AC098824.6;AC016735.1	intergenic	0.0455602	0.0187005	0.0273496	0.804	0.703	0.43	0.768	<800kb	2	43074225	rs7355325	0.782828	2	43074225	rs7355325	0.882441	2	43074225	rs7355325	0.931535	2	43058278	rs4564826	0.82007	0.931535
2	43637998	rs7591218	A	G	THADA	intronic	0.0844668	0.0289777	0.00346053	0.325	0.315	0.661	0.546	<800kb	2	43638838	rs13429458	0.678037	2	43638947	rs7582497	0.957909	2	43638855	rs7568365	0.988143	2	43638947	rs7582497	0.951772	0.988143
2	43851282	rs28514770	C	G	Y_RNA;PLEKHH2	intergenic	0.0552122	0.0195317	0.0153598	0.428	0.71	0.876	0.773	<800kb	2	43782868	rs10165527	0.538748	2	43801712	rs11899823	0.681982	2	43853181	rs6753358	0.612231	2	43782868	rs10165527	0.681594	0.681982
2	62752975	rs11125927	G	A	AC107083.1;AC092155.1	intergenic	0.10687	0.0285713	0.0476642	0.163	0.111	0.246	0.219	<800kb	2	62754382	rs12471388	0.794008	2	62726068	rs13388903	0.969753	2	62728105	rs13396048	0.894761	2	62729674	rs4672527	0.950766	0.969753
2	63277843	rs58235267	G	C	OTX1	intronic	0.112597	0.0488301	0.0499929	0.447	0.47	0.691	0.536	<800kb					2	63301164	rs6545977	0.92415	2	63213970	rs2710647	0.927022					0.927022
2	63938756	rs139283528	G	A	AC096664.3;AC096664.2	intergenic	0.243644	0.105851	0.243644	0.996	0.986	1	0.994	<800kb	2	66652885	rs74702681	0.706571	2	102043303	rs6543046	0.342235					2	77687269	rs12613403	0.42222	0.706571
2	66652885	rs74702681	T	C	MEIS1-AS3	downstream	0.159911	0.0711453	0.159911	0.004	0.022	0.003	0.009	<800kb	2	132621207	rs7561046	1	2	66643773	rs952203	0.858763					2	66617394	rs6717698	0.50805	1
2	85767735	rs2028900	C	T	MAT2A	intronic	0.0858994	0.0366289	0.0390173	0.321	0.558	0.628	0.644	direct
2	111861993	rs2165108	A	T	AC096670.3	ncRNA_intronic	0.0952807	0.0417873	0.0390173	0.143	0.044	0.243	0.057	<800kb	2	111864915	rs13388646	0.823865	2	111906762	rs1877330	0.833056	2	111864915	rs13388646	0.997508	2	111864915	rs13388646	0.956826	0.997508
2	111893096	rs11691517	T	G	BCL2L11	intronic	0.0583805	0.0253059	0.00259798	0.807	0.742	0.798	0.842	<800kb	2	111868010	rs11681263	0.973931	2	111868010	rs11681263	0.976288	2	111903527	rs3761705	0.880532	2	111868010	rs11681263	0.83731	0.976288
2	121103598	rs111595856	T	C	INHBB	upstream	0.0878971	0.0362295	0.0236639	0.405	0.07	0.192	0.09	<800kb	2	121102572	rs13419301	0.638291	2	121102572	rs13419301	0.855944	2	121102572	rs13419301	0.978751	2	121102572	rs13419301	0.783093	0.978751
2	121373466	rs10206072	G	A	AC073257.1;Y_RNA	intergenic	0.065253	0.0220157	0.0394141	0.796	0.891	0.634	0.81	direct
2	169012955	rs16854905	C	T	STK39	intronic	0.0598358	0.0244857	0.0224284	0.742	0.899	0.764	0.832	<800kb	2	169016263	rs3754775	0.9687	2	169016263	rs3754775	1	2	169016263	rs3754775	0.987542	2	169016263	rs3754775	0.989154	1
2	173319930	rs77167534	C	T	ITGA6	intronic	0.229446	0.106191	0.115943	0.987	0.941	0.767	0.92	<800kb	2	173290287	rs2272496	1	2	173307726	rs10207640	0.986356	2	173311553	rs12621278	0.962657	2	173307726	rs10207640	0.953975	1
2	174234547	rs34925593	C	T	CDCA7	downstream	0.0569614	0.0220157	0.0269416	0.221	0.481	0.411	0.487	<800kb	2	174229122	rs11078	0.994622	2	174229122	rs11078	0.998037	2	174229122	rs11078	0.996093	2	174229122	rs11078	0.997047	0.998037
2	202126615	rs1861270	G	A	CASP8	intronic	0.050616	0.0224284	0.0115704	0.782	0.733	0.687	0.578	<800kb	2	202143928	rs10931936	0.950926	2	202124502	rs6735656	0.995016	2	202124502	rs6735656	1	2	202124997	rs6754084	1	1
2	208118301	rs12621900	C	T	AC007879.5	ncRNA_intronic	0.0506446	0.0224284	0.0207755	0.451	0.769	0.83	0.688	direct
2	238411293	rs74001374	C	T	MLPH	intronic	0.133854	0.0530784	0.0595634	0.714	0.993	0.947	0.95	<800kb					2	238405017	rs13385503	0.436455	2	238398508	rs6761247	0.70618	2	238405017	rs13385503	0.617646	0.70618
2	238443226	rs2292884	G	A	MLPH	nonsynonymous SNV	0.0621864	0.0265333	0.0265333	0.562	0.241	0.267	0.284	direct
2	242135265	rs77559646	A	G	ANO7	nonsynonymous SNV	0.283885	0.123198	0.283885	0.004	0.023	0	0.007	<800kb					2	242471244	rs10933562	0.308251					2	67423668	rs17033187	0.347438	0.347438
2	242139600	rs77482050	G	A	ANO7	nonsynonymous SNV	0.359062	0.155943	0.359062	0.999	0.987	1	0.995	<800kb	2	1314780	rs4641984	1	2	154168051	rs1921770	0.280994					2	108424627	rs17021776	0.398617	1
2	242141719	rs2074840	C	T	ANO7	synonymous SNV	0.0534965	0.0228406	0.00817418	0.485	0.306	0.887	0.526	direct
2	242157241	rs76832527	A	G	ANO7	nonsynonymous SNV	0.110562	0.0472749	0.0580462	0.043	0.171	0.1	0.151	<800kb	2	242263223	rs4346380	0.544887	2	242263223	rs4346380	0.70541	2	242263223	rs4346380	0.704201	2	242164562	rs7568928	0.829523	0.829523
3	18738940	rs6550597	A	G	AC144521.1	ncRNA_intronic	0.0594911	0.0145205	0.0297895	0.726	0.713	0.531	0.699	direct
3	23153062	rs7618603	A	C	SALL4P5;RPL24P7	intergenic	0.0616361	0.0244857	0.0199467	0.461	0.169	0.168	0.304	<800kb	3	23155128	rs9872872	0.962264	3	23155128	rs9872872	0.849887	3	23155128	rs9872872	0.993818	3	23155128	rs9872872	0.964322	0.993818
3	49621718	rs34680713	A	AT	BSN	intronic	0.068888	0.0269416	0.0128372	0.186	0.182	0.063	0.134	<800kb	3	49626306	rs6446285	0.70399	3	49615624	rs11130208	0.908904	3	49601255	rs2312462	0.467124	3	49626306	rs6446285	0.794442	0.908904
3	70796696	rs13091518	T	C	RP11-231I13.2;COX6CP6	intergenic	0.0417209	0.0187005	0.0115704	0.559	0.584	0.741	0.714	<800kb	3	70791669	rs7633132	0.788427	3	70791669	rs7633132	0.991997	3	70795054	rs12635679	0.981944	3	70791669	rs7633132	0.984094	0.991997
3	87144017	rs143745027	G	A	PPATP1;MIR4795	intergenic	0.164627	0.0663259	0.0350293	0.057	0.064	0.131	0.101	<800kb	3	87134800	rs17023900	0.884877	3	87134800	rs17023900	0.969727	3	87134800	rs17023900	0.987191	3	87134800	rs17023900	0.976299	0.987191
3	87175984	rs7628934	C	T	PPATP1;MIR4795	intergenic	0.0937238	0.0402066	0.0457141	0.788	0.501	0.69	0.615	<800kb	3	87173324	rs17181170	0.994147	3	87173324	rs17181170	0.994166	3	87173324	rs17181170	1	3	87173324	rs17181170	0.997021	1
3	87399362	rs114810266	A	G	KRT8P25;APOOP2	intergenic	0.156076	0.0674428	0.0685569	0.959	0.977	0.995	0.986	<800kb	3	87228584	rs901843	0.423697	3	87401582	rs11127979	0.433282	3	87169339	rs2003180	0.710262	3	89911476	rs6765720	0.405288	0.710262
3	106962521	rs1283104	G	C	DUBR	ncRNA_intronic	0.0470174	0.0211893	0.0107239	0.485	0.377	0.418	0.491	<800kb	3	106963543	rs1283101	0.995518	3	106962929	rs1283102	0.997928	3	106962929	rs1283102	1	3	106963543	rs1283101	0.991633	1
3	107193337	rs151038334	C	T	RP11-115H18.1;BBX	intergenic	0.0815048	0.0314085	0.0523091	0.947	0.918	0.998	0.945	<800kb	3	107187344	rs1429	0.475262	3	107222265	rs664595	0.69549	3	107222265	rs664595	1	3	107233327	rs594635	0.550897	1
3	113300183	rs2271494	A	T	SIDT1	intronic	0.0843099	0.0374265	0.0153598	0.486	0.566	0.209	0.634	<800kb					3	113306418	rs6787745	0.921467	3	113275624	rs7611694	0.845942	3	113306418	rs6787745	0.927579	0.927579
3	127898501	rs2811476	C	A	EEFSEC	intronic	0.101362	0.0433623	0.0310043	0.316	0.266	0.115	0.287	<800kb	3	127923187	rs6439119	0.996354	3	127895226	rs2687729	0.99725	3	127895226	rs2687729	0.994926	3	127923187	rs6439119	0.987065	0.99725
3	128213994	rs35006112	G	A	RP11-475N22.4	ncRNA_intronic	0.0937507	0.0285713	0.0390173	0.826	0.84	0.631	0.744	<800kb	3	128204951	rs2335052	0.960258	3	128204951	rs2335052	1	3	128204951	rs2335052	0.99801	3	128204951	rs2335052	0.992345	1
3	137562823	rs1457063	A	G	RP11-2A4.4;HSPA8P9	intergenic	0.047975	0.0170333	0.0297895	0.253	0.616	0.7	0.544	<800kb	3	137560206	rs12497610	0.994756	3	137560206	rs12497610	0.99585	3	137560206	rs12497610	1	3	137544378	rs149999	1	1
3	141147414	rs7650602	C	T	ZBTB38	intronic	0.0520977	0.0207755	0.0195317	0.688	0.446	0.331	0.433	<800kb	3	141140968	rs9846396	0.993985	3	141140968	rs9846396	0.976568	3	141106063	rs7632381	0.96294	3	141140968	rs9846396	0.956153	0.993985
3	152011745	rs145053401	C	CAT	MBNL1	intronic	0.0880572	0.0366289	0.0476642	0.912	0.895	0.996	0.932	<800kb	3	152204745	rs13320382	0.87178	3	152001231	rs10513423	0.984486	3	151035961	rs17204376	0.706404	3	152001231	rs10513423	0.925042	0.984486
3	169482335	rs2293607	T	C	TERC	ncRNA_exonic	0.0737582	0.024896	0.0637086	0.929	0.749	0.412	0.601	<800kb	3	169492101	rs10936599	1	3	169492101	rs10936599	0.99734	3	169497585	rs1317082	0.987633	3	169492101	rs10936599	1	1
3	170074517	rs78416326	G	C	SKIL	upstream	0.19012	0.0827854	0.0553783	0.958	0.793	0.781	0.765	<800kb	3	148597612	rs12489516	0.610041	3	170114078	rs1045210	0.59155	3	170158128	rs10936633	0.529469	3	170114078	rs1045210	0.680867	0.680867
3	170083540	rs577952184	C	CTTTTT	SKIL	intronic	0.10474	0.0421816	0.0244857	0.887	0.882	0.946	0.893	<800kb	3	170090374	rs6444920	1	3	170090374	rs6444920	0.98564	3	170090374	rs6444920	0.935076	3	170090374	rs6444920	0.932791	1
3	172381777	rs11717887	C	T	NCEH1	intronic	0.0546219	0.0191163	0.0378248	0.298	0.366	0.336	0.37	<800kb	3	172389700	rs9881902	0.767971	3	172384590	rs9883329	0.986462	3	172384590	rs9883329	0.997878	3	172384590	rs9883329	0.92428	0.997878
4	74442349	rs17804499	G	C	RASSF6	nonsynonymous SNV	0.204833	0.0888446	0.00560945	0.988	0.947	0.999	0.964	<800kb	4	74002341	rs13120821	0.815253	4	74002341	rs13120821	0.784653					4	74002341	rs13120821	0.84791	0.84791
4	74477135	rs13142786	T	A	RASSF6	intronic	0.0752049	0.0338257	0.0211893	0.589	0.475	0.338	0.514	<800kb	4	74472268	rs17805665	0.98748	4	74472081	rs1957659	0.990442	4	74472081	rs1957659	0.960656	4	74472081	rs1957659	0.991165	0.991165
4	95544718	rs6853490	G	A	PDLIM5	intronic	0.0774606	0.0350293	0.0253059	0.213	0.442	0.459	0.541	<800kb	4	95470815	rs2510772	0.519057	4	95525186	rs12639623	0.89989	4	95544285	rs12649976	0.969042	4	95525186	rs12639623	0.903784	0.969042
4	106061534	rs7679673	C	A	AC004069.2	ncRNA_intronic	0.0970556	0.0433623	0.0370279	0.383	0.592	0.199	0.471	direct
4	106064754	rs17035310	C	T	AC004069.2;TET2	intergenic	0.0798453	0.0289777	0.0211893	0.824	0.869	0.977	0.908	direct
4	140948835	rs77821238	C	T	MAML3	intronic	0.0607992	0.0232525	0.0132587	0.896	0.835	0.929	0.895	<800kb	4	140888449	rs952668	0.572743	4	140939653	rs1521491	0.966662	4	140930353	rs2048386	0.97121	4	140930353	rs2048386	0.850107	0.97121
4	146879237	rs72725734	G	A	Y_RNA	downstream	0.0646854	0.0174507	0.0211893	0.255	0.158	0.319	0.165	<800kb	4	146896630	rs4400017	0.972002	4	146906144	rs12651669	0.791937	4	146906144	rs12651669	0.621754	4	146906144	rs12651669	0.754563	0.972002
4	152030340	rs147762399	T	C	RPS3A;SH3D19	intergenic	0.0854428	0.0409977	0.0305997	0.092	0.035	0.153	0.029	<800kb	4	151984034	rs6839157	0.80172	4	151984034	rs6839157	1	4	152025969	rs7656771	0.993767	4	152065197	rs3736502	0.939956	1
5	1280028	rs2242652	G	A	TERT	intronic	0.135158	0.0572856	0.0569049	0.858	0.793	0.81	0.851	<800kb	5	1288547	rs2853676	0.562273	5	1279790	rs10069690	0.799704	5	1279790	rs10069690	0.959145	5	1279790	rs10069690	0.725365	0.959145
5	1292118	rs71595003	A	G	TERT	intronic	0.172288	0.0748164	0.172288	0.005	0.031	0	0.005	<800kb					5	1321873	rs10073340	0.394161					5	92176986	rs17605851	0.268037	0.394161
5	1294086	rs2736098	T	C	TERT	synonymous SNV	0.0724372	0.0314085	0.00817418	0.116	0.26	0.327	0.226	<800kb	5	1297488	rs2736108	0.922454	5	1297488	rs2736108	0.856667	5	1297488	rs2736108	0.843053	5	1297488	rs2736108	0.879569	0.922454
5	1891174	rs4975758	G	C	CTD-2194D22.4	ncRNA_intronic	0.138339	0.0342273	0.0496056	0.318	0.475	0.4	0.499	<800kb	5	1891821	rs10866528	0.698578	5	1891821	rs10866528	0.993598	5	1891821	rs10866528	1	5	1891821	rs10866528	0.976981	1
5	14372362	rs71599622	T	TGA	TRIO	intronic	0.0569871	0.0253059	-0.00174066	0.459	0.302	0.428	0.312	<800kb					5	14361471	rs42407	0.624144	5	14366840	rs30784	0.737742	5	14361471	rs42407	0.664399	0.737742
5	37833419	rs10941370	T	C	GDNF	intronic	0.0387629	0.0145205	0.0236639	0.423	0.452	0.615	0.63	direct
5	44368506	rs1482675	T	C	FGF10	intronic	0.0390431	0.0178677	0.0103	0.361	0.311	0.315	0.531	<800kb	5	44360892	rs339509	0.964968	5	44360892	rs339509	0.99764	5	44360892	rs339509	1	5	44360892	rs339509	0.99724	1
5	56087910	rs9292122	A	G	AC008940.1;MAP3K1	intergenic	0.0510609	0.0182843	0.0277572	0.593	0.712	0.255	0.475	<800kb	5	56104308	rs10461617	0.875488	5	56081201	rs10055224	0.995112	5	56081201	rs10055224	1
5	133836209	rs10793821	T	C	RNU6-456P	upstream	0.0779943	0.0253059	0.0141003	0.669	0.578	0.731	0.738	<800kb	5	133829990	rs4958241	0.903297	5	133829990	rs4958241	0.993848	5	133829990	rs4958241	0.994891	5	133829990	rs4958241	0.984467	0.994891
5	169172133	rs76551843	A	G	DOCK2	intronic	0.275654	0.119586	0.275654	0.998	0.991	1	0.999	<800kb	5	25767202	rs1479666	0.576475	5	148409765	rs1864950	0.28945					5	41584803	rs3863156	0.446798	0.576475
5	172959030	rs9686557	C	A	CTB-164N12.1;CTB-33O18.1	intergenic	0.0425654	0.0195317	-0.0127808	0.858	0.444	0.317	0.403	<800kb	5	172957186	rs1862380	0.591783	5	172968491	rs17052028	0.797321	5	172967460	rs11744306	0.923233	5	172967460	rs11744306	0.831303	0.923233
5	177683905	rs61739424	G	A	COL23A1	nonsynonymous SNV	0.104831	0.0417873	0.0681859	0.98	0.958	0.904	0.879	<800kb	5	162868910	rs11541970	0.42348	5	177686791	rs2973748	0.773044	5	177686791	rs2973748	0.592779	5	177686791	rs2973748	0.842111	0.842111
5	177891551	rs2672843	G	A	COL23A1	intronic	0.0504213	0.0199467	0.0149403	0.193	0.411	0.082	0.284	<800kb	5	177891489	rs10039491	0.903738	5	177899270	rs13159176	0.865162	5	177882547	rs2647688	1	5	177891489	rs10039491	0.827692	1
6	1670985	rs2814811	A	G	GMDS	intronic	0.0440865	0.0187005	0.0182843	0.613	0.403	0.288	0.56	direct
6	11217897	rs2018336	T	C	RP3-510L9.1	ncRNA_intronic	0.0665663	0.0281644	0.0386202	0.938	0.78	0.934	0.83	direct
6	21330689	rs6927369	C	T	CDKAL1;RP1-135L22.1	intergenic	0.0895472	0.0224284	0.0326188	0.77	0.803	0.348	0.746	<800kb	6	21330768	rs9368296	1	6	21330768	rs9368296	1	6	21330224	rs6456415	1	6	21330768	rs9368296	0.996058	1
6	21471490	rs4269363	G	A	RP1-135L22.1;RP11-204E9.1	intergenic	0.0580623	0.0153598	0.0338257	0.204	0.568	0.292	0.495	<800kb	6	21470419	rs7759649	0.744268	6	21470419	rs7759649	0.990381	6	21470419	rs7759649	0.99548	6	21470419	rs7759649	0.989076	0.99548
6	21878849	rs12665509	A	C	CASC15	ncRNA_intronic	0.0431431	0.0182843	0.0224284	0.487	0.453	0.309	0.544	<800kb					6	21855863	rs6904889	0.89125	6	21855863	rs6904889	0.896454	6	21855863	rs6904889	0.88648	0.896454
6	26649830	rs35159226	C	CT	ZNF322	intronic	0.0444839	0.0182843	0.0224284	0.301	0.259	0.29	0.248	<800kb	6	26665835	rs868190	0.710908	6	26582414	rs9379892	0.744116	6	26622734	rs2101582	0.90482	6	26582414	rs9379892	0.7808	0.90482
6	30216712	rs62407547	C	T	HCG17	ncRNA_intronic	0.0456017	0.0253059	-0.048177	0.054	0.256	0.185	0.2	<800kb	6	30127323	rs9261535	0.966552	6	30179422	rs2844775	0.955498	6	30152789	rs1042338	0.950595	6	30179422	rs2844775	0.839376	0.966552
6	32652620	rs9275160	A	G	HLA-DQB1;MTCO3P1	intergenic	0.0490324	0.0166155	0.0285713	0.279	0.337	0.426	0.401	<800kb	6	32650809	rs17212090	0.7999	6	32650809	rs17212090	0.687711	6	32650809	rs17212090	0.792682					0.7999
6	34793124	rs9469899	A	G	UHRF1BP1	intronic	0.0474867	0.0207755	0.00902574	0.67	0.358	0.388	0.309	<800kb	6	34765118	rs10947531	0.993903	6	34655000	rs2744961	0.989474	6	34703695	rs2477508	0.998022	6	34655000	rs2744961	0.993938	0.998022
6	41536587	rs4714485	G	T	FOXP4	intronic	0.101841	0.0370279	0.0437551	0.47	0.276	0.378	0.393	<800kb	6	41536427	rs1983891	1	6	41536427	rs1983891	1	6	41536427	rs1983891	1	6	41536427	rs1983891	1	1
6	43709785	rs9472120	C	T	RP1-261G23.5;VEGFA	intergenic	0.0417926	0.0182843	0.0182843	0.556	0.491	0.605	0.441	<800kb	6	43711057	rs7741669	0.691135					6	43714001	rs7749629	0.981864					0.981864
6	76495882	rs9443189	A	G	MYO6	intronic	0.0779144	0.0281644	0.0433623	0.473	0.858	0.636	0.866	<800kb	6	76489774	rs6906615	0.968235	6	76489774	rs6906615	0.99167	6	76498109	rs6905047	1	6	76489774	rs6906615	0.994106	1
6	109295293	rs2038542	C	T	ARMC2	downstream	0.0737211	0.0330214	0.0124154	0.268	0.146	0.07	0.106	<800kb	6	109295040	rs3734651	1	6	109292736	rs1887414	1	6	109285189	rs2273669	1	6	109292736	rs1887414	1	1
6	117200434	rs339351	C	A	RFX6	intronic	0.146268	0.0394141	0.0856473	0.741	0.694	0.64	0.726	<800kb	6	117215114	rs339340	0.998171	6	117210052	rs339331	0.995463	6	117210052	rs339331	0.995746	6	117210052	rs339331	0.991974	0.998171
6	134292717	rs150184171	G	GTGTTGT	TBPL1	intronic	0.0493251	0.0211893	0.0228406	0.466	0.531	0.251	0.336	<800kb	6	134268822	rs228867	0.686006	6	134300641	rs6919121	0.99799	6	134300641	rs6919121	1	6	134300641	rs6919121	0.976319	1
6	153447516	rs13215045	C	T	RGS17	intronic	0.0723343	0.0322157	0.0289777	0.539	0.684	0.373	0.706	<800kb	6	153412476	rs3910736	0.82316	6	153443159	rs6557273	0.997686	6	153443159	rs6557273	1	6	153443159	rs6557273	0.978619	1
6	160150279	rs963800	C	T	SOD2;WTAP	intronic	0.0657963	0.0261245	0.0191163	0.501	0.781	0.599	0.77	<800kb					6	160159503	rs12204454	1	6	160152776	rs7770630	1	6	160159503	rs12204454	0.985114	1
6	160581543	rs4646284	TG	T	SLC22A1;RP11-317M22.1	intergenic	0.190782	0.0852906	0.0530784	0.365	0.294	0.28	0.23	<800kb	6	160577743	rs7764927	0.353582					6	160581374	rs651164	0.729235	6	160581911	rs6455682	0.545954	0.729235
7	1928159	rs4513875	T	C	MAD1L1	intronic	0.0440101	0.0178677	0.0289777	0.125	0.382	0.407	0.437	<800kb	7	1948359	rs12537914	0.550373	7	1948359	rs12537914	0.969892	7	1903100	rs4610628	0.977229	7	1948359	rs12537914	0.977513	0.977513
7	20414110	rs11452686	T	TA	ITGB8	intronic	0.0485963	0.0203613	-0.00392635	0.372	0.561	0.165	0.404	<800kb	7	20402258	rs17455862	0.374621					7	20437293	rs717861	0.245544	7	20437823	rs10263803	0.630011	0.630011
7	20999211	rs9655205	C	A	AC006481.1	ncRNA_intronic	0.0888127	0.0398106	0.0281644	0.148	0.222	0.218	0.132	<800kb	7	20994491	rs12155172	0.849609	7	20994491	rs12155172	0.994123	7	20994491	rs12155172	0.948049	7	20994491	rs12155172	0.975754	0.994123
7	21812043	rs35389879	T	G	DNAH11	intronic	0.0496879	0.0174507	0.00389117	0.111	0.415	0.026	0.216	<800kb	7	21812206	rs10241767	0.750257	7	21822910	rs17358098	0.888691	7	21822910	rs17358098	0.967255	7	21812206	rs10241767	0.881922	0.967255
7	27564862	rs6956484	A	C	HIBADH	downstream	0.0670781	0.0236639	0.0157788	0.488	0.615	0.064	0.462	direct
7	27976563	rs10486567	G	A	JAZF1	intronic	0.111327	0.0496056	0.0429691	0.709	0.763	0.126	0.521	direct
7	40877473	rs12701838	A	G	SUGCT	intronic	0.0801393	0.0297895	-0.0105502	0.891	0.73	0.959	0.774	<800kb	7	40875192	rs17621345	1	7	40875192	rs17621345	0.959276	7	40875192	rs17621345	1	7	40875192	rs17621345	0.956165	1
7	47451918	rs834608	A	T	TNS3	intronic	0.0510188	0.0228406	0.0182843	0.625	0.576	0.674	0.585	<800kb	7	47450632	rs834606	0.9881	7	47448640	rs865031	0.986451	7	47448640	rs865031	0.995136	7	47448640	rs865031	1	1
7	92577760	rs6955627	C	T	AC002454.1;RN7SL7P	intergenic	0.0564039	0.0232525	0.0199467	0.56	0.914	0.723	0.775	<800kb					7	92567471	rs10255859	0.90723	7	92579242	rs10224528	0.994918	7	92567471	rs10255859	0.960758	0.994918
7	97688440	rs4727386	A	G	RN7SL13P;LMTK2	intergenic	0.101354	0.0441476	0.00560945	0.833	0.46	0.847	0.67	<800kb	7	97773812	rs11768309	0.576572	7	97695363	rs705308	0.97125	7	97695363	rs705308	0.97192	7	97695363	rs705308	0.948604	0.97192
8	8498803	rs870167	G	A	AC087269.2;CLDN23	intergenic	0.0617743	0.0269416	0.0277572	0.104	0.072	0.312	0.264	<800kb	8	8493783	rs12549726	0.768102	8	8460285	rs17154314	0.942739	8	8482687	rs1879960	0.962494	8	8485449	rs11250213	0.965811	0.965811
8	11217455	rs2572375	C	T	TDH	ncRNA_intronic	0.0483356	0.0199467	0.00987563	0.931	0.704	0.994	0.86	<800kb	8	11170449	rs2736258	0.525357	8	11113828	rs2736374	0.723492	8	8106406	rs17594093	0.706404	8	11113828	rs2736374	0.667939	0.723492
8	23470785	rs6557704	A	G	RNU4-71P;RP11-583M2.2	intergenic	0.0722944	0.0301948	0.0170333	0.078	0.278	0.083	0.225	<800kb	8	23440655	rs7818607	0.788633	8	23455534	rs3942244	0.989528	8	23440655	rs7818607	0.959766	8	23455534	rs3942244	0.996298	0.996298
8	23529521	rs1160267	G	A	RP11-583M2.2;NKX3-1	intergenic	0.169347	0.0618293	0.0707765	0.704	0.429	0.337	0.45	direct
8	25894201	rs141811748	C	CCAAA	EBF2	intronic	0.0770484	0.0338257	0.0228406	0.099	0.143	0.028	0.164	<800kb	8	25892142	rs11135910	0.990523	8	25892142	rs11135910	0.933254	8	25888552	rs17818622	1	8	25892142	rs11135910	0.967183	1
8	26063165	rs12677206	A	C	RNA5SP258;RP11-98P2.1	intergenic	0.0609754	0.0157788	0.0191163	0.317	0.333	0.243	0.285	<800kb	8	26060379	rs11135923	0.68955	8	26065972	rs4355774	0.983506	8	26050923	rs12677259	0.988959	8	26065972	rs4355774	0.973626	0.988959
8	38644914	rs11467	A	G	TACC1	UTR5	0.0456079	0.0178677	0.0285713	0.539	0.628	0.929	0.76	<800kb	8	38715287	rs16887815	0.9165	8	38628758	rs10958810	0.738946	8	38599893	rs7814409	0.539812	8	38618768	rs7016882	0.796558	0.9165
8	108923107	rs73700335	G	A	RSPO2	intronic	0.0586086	0.0228406	0.0386202	0.938	0.837	0.972	0.888	<800kb	8	108866822	rs17309585	0.866081	8	108924771	rs17311083	1	8	108924771	rs17311083	1	8	108924771	rs17311083	0.992701	1
8	127836925	rs57588856	C	CAA	RP11-351C8.1;PCAT1	intergenic	0.0346256	0.0232525	0.0153598	0.356	0.641	0.683	0.547	<800kb	8	127833841	rs7839420	0.968697	8	127833841	rs7839420	0.995422	8	127833841	rs7839420	0.995477	8	127833841	rs7839420	0.997177	0.997177
8	127901649	rs6984837	G	A	PCAT1	ncRNA_intronic	0.0890204	0.0330214	0.0433623	0.09	0.319	0.198	0.369	direct
8	127922200	rs7011138	A	T	PCAT1	ncRNA_intronic	-0.149935	-0.0195421	-0.0329203	0.956	0.821	0.847	0.897	<800kb	8	128064833	rs9785095	0.61266	8	127924065	rs11995166	0.621478	8	127924065	rs11995166	0.761318	8	128010274	rs11787440	0.430696	0.761318
8	128027954	rs7463326	G	A	PCAT1	ncRNA_intronic	0.181293	0.0670709	0.105169	0.84	0.745	0.801	0.697	<800kb	8	128022973	rs9297750	0.912438	8	128022973	rs9297750	0.994785	8	128022973	rs9297750	0.997056	8	128022973	rs9297750	0.981938	0.997056
8	128074815	rs72725854	T	A	PCAT1;PCAT2	intergenic	0.735882	0.735882	0.319522	0.061	0	0	0.006	<800kb	8	128231945	rs16902043	0.342699									8	52436784	rs4504629	0.404101	0.404101
8	128077146	rs77541621	A	G	PCAT1;PCAT2	intergenic	0.637778	0.277151	0.637778	0.004	0.024	0.001	0.01	<800kb					8	128107153	rs16901949	0.653966					8	128107153	rs16901949	0.409843	0.653966
8	128103969	rs72725879	T	C	RP11-255B23.1;RP11-255B23.4	intergenic	0.374931	0.0895519	0.116608	0.341	0.185	0.64	0.243	<800kb					8	128137668	rs7816535	0.882267	8	128103937	rs1456315	0.949127	8	128103937	rs1456315	0.629816	0.949127
8	128104117	rs183373024	G	A	RP11-255B23.1;RP11-255B23.4	intergenic	0.819478	0.355834	0.819478	0.001	0.007	0	0.002	<800kb					8	131601801	rs7465550	0.377685					8	145738669	rs34293591	0.404101	0.404101
8	128104218	rs78809737	G	A	RP11-255B23.1;RP11-255B23.4	intergenic	0.0971711	0.0346285	0.216957	0.991	0.953	1	0.967	<800kb	8	60035523	rs16924623	1	8	128197295	rs16902008	0.803281					8	128197295	rs16902008	0.61885	1
8	128325355	rs201057014	T	C	CASC8	ncRNA_intronic	0.0562123	0.0285713	0.00518051	0.107	0.127	0.24	0.112	<800kb	8	128340374	rs16902103	0.893292	8	128340374	rs16902103	0.931449	8	128340374	rs16902103	0.967999	8	128340374	rs16902103	0.927958	0.967999
8	128342866	rs17464492	A	G	CASC8	ncRNA_intronic	0.114038	0.0488301	0.0374265	0.781	0.717	0.943	0.795	direct
8	128413305	rs6983267	G	T	CASC8	ncRNA_intronic	0.159519	0.0700379	0.0549959	0.886	0.511	0.366	0.603	direct
8	128532137	rs10090154	T	C	CASC8;CASC11	intergenic	0.349467	0.126131	0.0610753	0.168	0.104	0.154	0.077	<800kb	8	128518554	rs4242384	0.76362	8	128518554	rs4242384	1	8	128518554	rs4242384	0.954603	8	128539360	rs7837688	0.944912	1
8	128535543	rs34265760	T	C	CASC8;CASC11	intergenic	0.162669	0.0334238	0.024075	0.967	0.979	0.906	0.922	<800kb	8	128522202	rs7814837	0.426479	8	128523640	rs7007540	0.688827	8	128513331	rs4871807	0.889367	8	128494666	rs11775749	0.90023	0.90023
8	128540776	rs12549761	C	G	CASC8;CASC11	intergenic	0.17871	0.0791812	0.0965624	0.952	0.876	0.79	0.86	<800kb	8	128545383	rs6991990	0.39187	8	128545383	rs6991990	0.491105	8	128545383	rs6991990	0.985397	8	128545383	rs6991990	0.5971	0.985397
9	18554773	rs34540271	C	T	ADAMTSL1	intronic	0.0518957	0.0216027	0.0293838	0.869	0.698	0.855	0.611	<800kb	9	18537444	rs13295269	0.96141	9	18537444	rs13295269	0.968365	9	18537444	rs13295269	0.967909	9	18574445	rs1341070	0.970037	0.970037
9	19072246	rs10122990	C	A	HAUS6	intronic	0.0587615	0.024896	0.00646604	0.668	0.373	0.157	0.32	<800kb	9	19055965	rs1048169	0.94204	9	19060423	rs10123400	0.993356	9	19053114	rs7045844	0.977211	9	19060423	rs10123400	0.996723	0.996723
9	22041998	rs17694493	G	C	CDKN2B-AS1	ncRNA_intronic	0.0757031	0.0346285	0.0161974	0.116	0.136	0.024	0.075	<800kb	9	22044122	rs1333034	0.984649	9	21998139	rs3218018	0.767573	9	22044122	rs1333034	1	9	21998139	rs3218018	0.801201	1
9	34049779	rs10122495	T	A	UBAP2;RN7SKP114	upstream	0.05226	0.0236639	0.0174507	0.248	0.294	0.263	0.208	<800kb	9	33971441	rs307678	0.955249	9	33935073	rs307651	0.818151	9	33935073	rs307651	0.904601	9	33935073	rs307651	0.868058	0.955249
9	82090723	rs142727307	T	TG	CHCHD2P9;RP11-375O18.2	intergenic	0.0784262	0.0305997	0.0386202	0.359	0.109	0.015	0.09	<800kb	9	82086682	rs10117770	0.872279	9	82086682	rs10117770	1	9	82086682	rs10117770	1	9	82086682	rs10117770	0.979867	1
9	109532734	rs4451364	A	G	RP11-308N19.5;RNA5SP292	intergenic	0.0520793	0.0211893	0.0216027	0.652	0.767	0.944	0.862	<800kb	9	109542204	rs4237185	0.998396	9	109542204	rs4237185	1	9	109542204	rs4237185	0.988544	9	109542204	rs4237185	1	1
9	110144887	rs817872	C	T	RAD23B;RP11-363D24.1	intergenic	0.0724405	0.0281644	0.0370279	0.475	0.275	0.304	0.302	<800kb	9	110144688	rs817870	0.998476	9	110143699	rs817865	1	9	110144688	rs817870	1	9	110144688	rs817870	1	1
9	110290217	rs143655302	G	A	KLF4;RP11-438P9.1	intergenic	0.265184	0.115278	0.265184	0.996	0.979	0.999	0.994	<800kb					9	110210362	rs10978861	0.332041					9	117074360	rs1976192	0.341871	0.341871
9	130430116	rs2241167	A	G	STXBP1	intronic	0.0419873	0.0174507	0.00987563	0.662	0.51	0.723	0.547	<800kb	9	130478653	rs3802357	0.938996	9	130376248	rs6478788	0.972202	9	130478653	rs3802357	0.96429	9	130478653	rs3802357	0.967435	0.972202
9	132573536	rs12634	T	G	TOR1B	UTR3	0.0596825	0.0236639	0.0281644	0.229	0.236	0.252	0.199	direct
10	838636	rs12781100	T	C	RP11-164C1.2;LARP4B	intergenic	0.0892708	0.0322157	0.0378248	0.036	0.159	0.001	0.079	<800kb	10	1047226	rs11253560	0.470384	10	836115	rs11253444	0.95044	10	756109	rs7092652	1	10	836115	rs11253444	0.821759	1
10	46104943	rs7075427	A	C	MARCH8;ZFAND4	intergenic	0.118993	0.0519239	-0.0181814	0.983	0.918	0.997	0.92	<800kb	10	47599029	rs11599847	0.815877	10	46148326	rs7091141	0.661053	10	45786262	rs7090755	1	10	46148326	rs7091141	0.723807	1
10	47599029	rs11599847	T	C	AHCYP1;ANTXRLP1	intergenic	0.116991	0.0511525	0.00302947	0.991	0.96	0.989	0.953	<800kb	10	10978403	rs11256927	0.815877	10	46105784	rs11239574	0.566482	10	51514474	rs2843557	0.933503	10	51514474	rs2843557	0.694575	0.933503
10	51549496	rs10993994	T	C	MSMB	upstream	0.203975	0.0909631	0.0461048	0.614	0.381	0.47	0.349	direct
10	80236999	rs11817544	C	A	LINC00856	ncRNA_intronic	0.121629	0.0297895	0.0228406	0.798	0.942	0.793	0.853	<800kb	10	80238142	rs10509398	0.992431	10	80238142	rs10509398	0.991415	10	80240206	rs16935996	1	10	80238142	rs10509398	0.988253	1
10	80835998	rs12412705	C	T	ZMIZ1	intronic	0.0907403	0.0166155	0.0350293	0.406	0.072	0.343	0.208	<800kb	10	80834958	rs7082178	0.881021	10	80834958	rs7082178	0.993685	10	80834958	rs7082178	0.988446	10	80834958	rs7082178	0.952833	0.993685
10	90195149	rs1935581	C	T	RNLS	intronic	0.0456683	0.0199467	0.00860017	0.211	0.629	0.473	0.343	<800kb	10	90187924	rs10788599	0.932722	10	90232227	rs2153856	0.703469	10	90187112	rs10788598	0.991479	10	90185847	rs4934404	0.782858	0.991479
10	104428716	rs12262998	C	T	TRIM8;ARL3	intergenic	0.0773751	0.0301948	0.0265333	0.761	0.676	0.873	0.767	<800kb	10	104479385	rs17784294	0.781395	10	104434630	rs12573077	0.961297	10	104434630	rs12573077	0.977312	10	104434630	rs12573077	0.936174	0.977312
10	114711755	rs10885396	T	C	TCF7L2	intronic	0.0467931	0.0195317	0.00732095	0.646	0.538	0.382	0.574	<800kb	10	114711983	rs7094463	0.987457	10	114711983	rs7094463	0.974203	10	114711983	rs7094463	1	10	114711983	rs7094463	0.985904	1
10	122794926	rs4558107	A	G	RP11-95I16.2;RP11-159H3.1	intergenic	0.0603755	0.0257154	0.0203613	0.19	0.391	0.125	0.264	<800kb	10	122796808	rs10886844	0.700465	10	122796808	rs10886844	0.990187	10	122764181	rs2263920	1	10	122796808	rs10886844	0.936668	1
10	122834482	rs140783917	C	T	RP11-95I16.2;RP11-159H3.1	intergenic	0.222648	0.0406023	0.0476642	0.99	0.999	0.849	0.99	<800kb	10	122827577	rs11199742	0.375919					10	122844709	rs2252004	0.710333	10	97635902	rs11188514	0.405288	0.710333
10	123054018	rs10788167	T	A	RP11-159H3.2;RN7SKP167	intergenic	0.0618503	0.0265333	0.0285713	0.786	0.76	0.759	0.76	<800kb	10	123039802	rs10788163	0.63133	10	123047691	rs10886898	0.972975	10	123076181	rs11199892	0.787743	10	123047313	rs10886895	0.864713	0.972975
10	123185303	rs10749415	A	G	RN7SKP167;FGFR2	intergenic	0.13313	0.0429691	0.0457141	0.78	0.945	0.978	0.827	direct
10	126697494	rs12769682	C	G	CTBP2	intronic	0.0610568	0.0244857	0.0374265	0.163	0.266	0.017	0.199	<800kb	10	126696872	rs4962416	0.997353	10	126696872	rs4962416	1	10	126696872	rs4962416	1	10	126696872	rs4962416	0.941757	1
11	1507512	rs1881502	T	C	MOB2	intronic	0.0560927	0.0244857	0.00518051	0.088	0.19	0.071	0.135	<800kb	11	1544922	rs11031756	0.803519	11	1613255	rs10837124	0.925664	11	1544922	rs11031756	0.971275	11	1492445	rs4881724	0.860781	0.971275
11	2234093	rs11043143	T	C	MIR4686;ASCL2	intergenic	0.16086	0.0726175	0.045323	0.289	0.198	0.096	0.308	<800kb	11	2233574	rs7127900	0.827063	11	2233574	rs7127900	1	11	2233574	rs7127900	0.988811	11	2233574	rs7127900	0.984935	1
11	7547587	rs61890184	A	G	PPFIBP2	intronic	0.104992	0.0322157	0.0103	0.172	0.123	0.13	0.214	<800kb	11	7520533	rs3923015	0.529171	11	7556577	rs12791447	0.624814	11	7556577	rs12791447	0.978016	11	7556577	rs12791447	0.907572	0.978016
11	47428209	rs68010938	T	TA	RP11-750H9.5	ncRNA_intronic	0.0519082	0.0195317	-0.0101054	0.059	0.297	0.227	0.187	<800kb	11	47474146	rs12361415	0.96939	11	47434986	rs2293576	0.946065	11	47474146	rs12361415	0.990154	11	47532395	rs11039266	0.986965	0.990154
11	58902679	rs1048374	G	A	AP001258.4	ncRNA_exonic	0.128658	0.0153598	0.0565237	0.081	0.008	0.177	0.069	<800kb	11	58762747	rs11229721	0.800392	11	58762747	rs11229721	0.478711	11	58910926	rs11229840	0.72818	11	58762747	rs11229721	0.797395	0.800392
11	61908440	rs2277283	C	T	INCENP	nonsynonymous SNV	0.0582555	0.0236639	0.0228406	0.165	0.315	0.075	0.165	<800kb	11	61915823	rs3890102	0.872404	11	61915823	rs3890102	0.81595	11	61915823	rs3890102	0.970519	11	61915823	rs3890102	0.819718	0.970519
11	66951965	rs12785905	C	G	KDM2A	intronic	0.130218	0.0511525	0.00130093	0.011	0.047	0	0.024	<800kb	11	9075058	rs3763903	1	11	67024534	rs7952436	0.840831					11	67024534	rs7952436	0.727981	1
11	68882926	rs3018690	T	C	RP11-554A11.7;RP11-554A11.8	intergenic	0.0516375	0.0195317	0.00732095	0.744	0.448	0.425	0.437	<800kb	11	68881649	rs3019779	0.418561	11	68886179	rs930788	0.910202					11	68886179	rs930788	0.692428	0.910202
11	68980788	rs11825796	A	G	RP11-554A11.8;MYEOV	intergenic	0.0922962	0.0409977	0.0289777	0.512	0.261	0.017	0.185	direct
11	69002342	rs11228580	C	T	RP11-554A11.8;MYEOV	intergenic	0.240824	0.102777	0.117271	0.158	0.158	0.005	0.112	<800kb	11	68995958	rs7130881	0.973018	11	68995958	rs7130881	1	11	68995958	rs7130881	0.761512	11	68995958	rs7130881	0.965454	1
11	69463273	rs3918298	A	G	CCND1	intronic	0.169156	0.0704073	0.0338257	0.241	0.025	0.017	0.041	<800kb	11	69462856	rs3862792	0.623897	11	69462856	rs3862792	1	11	69462856	rs3862792	1	11	69462856	rs3862792	0.912179	1
11	76267331	rs56159348	T	G	EMSY;RP11-672A2.7	intergenic	0.0591609	0.0253059	0.0178677	0.802	0.674	0.849	0.802	<800kb	11	76161389	rs7123361	0.82336	11	76251818	rs17749618	0.997686	11	76161389	rs7123361	0.959089	11	76161389	rs7123361	0.977674	0.997686
11	102401661	rs11568818	T	C	MMP7	upstream	0.079349	0.0318123	0.0322157	0.547	0.55	0.912	0.65	direct
11	108357137	rs74911261	A	G	KDELC2	nonsynonymous SNV	0.144979	0.0633334	0.144979	0.005	0.023	0.001	0.012	<800kb	11	18357251	rs4150580	0.706571	11	108138003	rs1800056	0.708931	11	72920735	rs498323	1	11	108138003	rs1800056	0.606929	1
11	113700546	rs5794883	C	CA	USP28	intronic	0.0695787	0.0305997	0.0273496	0.594	0.699	0.74	0.772	<800kb	11	113691977	rs2513566	0.766685	11	113807181	rs11214775	0.896895	11	113807181	rs11214775	0.826755	11	113807181	rs11214775	0.759271	0.896895
11	125054793	rs138466039	T	C	PKNOX2	intronic	0.285948	0.124178	0.285948	0.003	0.009	0	0.004	<800kb					11	124765962	rs12223633	0.353536					11	103840056	rs11226096	0.497101	0.497101
11	134266372	rs878987	G	A	B3GAT1	intronic	0.0734466	0.0310043	0.00475116	0.193	0.147	0.042	0.081	<800kb	11	134265967	rs7928758	0.933746	11	134265967	rs7928758	1	11	134269091	rs7948031	0.944953	11	134265967	rs7928758	0.976109	1
12	12871099	rs2066827	T	G	CDKN1B	nonsynonymous SNV	0.0564249	0.024896	0.0211893	0.29	0.756	0.955	0.819	direct
12	12877983	rs77216612	A	G	APOLD1	upstream	0.0764476	0.0119931	0.0136797	0.928	0.728	0.579	0.823	<800kb	12	12890626	rs11055034	0.810441	12	12890626	rs11055034	0.98555	12	12890626	rs11055034	0.913125	12	12890626	rs11055034	0.952221	0.98555
12	14416918	rs10845938	G	A	GNAI2P1;RN7SL676P	intergenic	0.0609753	0.0261245	0.0228406	0.429	0.557	0.667	0.629	direct
12	48419618	rs80130819	A	C	RP1-228P16.5;RP1-228P16.4	upstream;downstream	0.0930209	0.0406023	0.0382226	0.982	0.909	0.995	0.937	<800kb	12	45169086	rs17654244	0.744704	12	48421034	rs17122571	1	12	48421034	rs17122571	0.893532	12	48421034	rs17122571	0.955493	1
12	49672714	rs56222401	G	A	TUBA1C;RP11-161H23.9	intergenic	0.0772566	0.0326188	0.0366289	0.536	0.255	0.707	0.293	<800kb	12	49673158	rs11168963	0.950809	12	49673158	rs11168963	0.921617	12	49673158	rs11168963	0.74121	12	49673158	rs11168963	0.947869	0.950809
12	53308932	rs113925811	A	C	KRT8	intronic	0.165493	0.0722499	0.0696681	0.153	0.128	0.005	0.071	<800kb	12	53303331	rs17120257	0.668986	12	53303331	rs17120257	1					12	53303331	rs17120257	0.980058	1
12	53329231	rs187809440	T	C	KRT8	intronic	0.301244	0.0678145	0.301244	0.001	0.001	0.03	0.006	<800kb									12	53278381	rs9668186	0.411516	12	64358475	rs12227635	0.706084	0.706084
12	65012824	rs7968403	T	C	RASSF3	intronic	0.0626095	0.0265333	0.00475116	0.837	0.642	0.813	0.722	<800kb	12	65011980	rs7313765	0.974603	12	65017844	rs1245168	0.984936	12	65026115	rs1147105	0.987037	12	65017844	rs1245168	0.989891	0.989891
12	90156377	rs4842687	A	G	RNU6-148P;RP11-654D12.2	intergenic	0.07082	0.0253059	0.0182843	0.61	0.705	0.789	0.588	<800kb	12	90155177	rs10777196	1	12	90142883	rs10777193	1	12	90142883	rs10777193	1	12	90155177	rs10777196	1	1
12	102446675	rs77121786	G	T	WASHC3	intronic	0.0477888	0.0199467	0.0207755	0.186	0.2	0.154	0.121	<800kb	12	102463140	rs17437668	0.984423	12	102510208	rs17529215	0.997276	12	102444999	rs2373566	1	12	102444999	rs2373566	0.991807	1
12	114685571	rs1270884	A	G	RP11-139B1.1;TBX5	intergenic	0.0735246	0.0305997	0.0257154	0.197	0.483	0.245	0.351	<800kb	12	114670663	rs2555016	0.733069	12	114670663	rs2555016	0.931167	12	114670663	rs2555016	0.966954	12	114670663	rs2555016	0.90007	0.966954
12	133067989	rs7295014	G	A	FBRSL1	intronic	0.062622	0.0216027	0.0281644	0.457	0.341	0.84	0.464	<800kb					12	133115405	rs4883520	0.854545	12	133114840	rs4883521	0.871207	12	133057292	rs10870551	0.922814	0.922814
13	51076440	rs1327653	T	C	AL138696.1;RP11-175B12.2	intergenic	0.0561055	0.0170333	0.0124154	0.308	0.258	0.154	0.224	<800kb	13	51068575	rs1262775	0.978326	13	51068575	rs1262775	0.997254	13	51075385	rs1630605	1	13	51075385	rs1630605	0.995474	1
13	73716861	rs7489409	C	T	AL354720.1;RNU4-10P	intergenic	0.102183	0.0297895	0.0472749	0.16	0.186	0.401	0.374	<800kb	13	73713447	rs7327286	0.962844	13	73713447	rs7327286	1	13	73716626	rs4242949	1	13	73713447	rs7327286	0.991291	1
13	73995877	rs7336001	G	C	LINC00393	ncRNA_intronic	0.0932025	0.0445398	0.00774778	0.985	0.911	0.999	0.948	<800kb	13	67575730	rs9540966	0.865367					13	21808616	rs4385998	0.706404	13	81034504	rs9601390	0.248484	0.865367
13	110360784	rs75823044	T	C	LINC00399;LINC00676	intergenic	0.424306	0.0909631	0.184691	0.021	0	0	0.002	<800kb	13	110366786	rs1888247	0.484104									13	42708389	rs9566928	0.405288	0.484104
14	23305649	rs1004030	T	C	MMP14	upstream	0.0495705	0.0207755	0.00432137	0.624	0.584	0.648	0.76	<800kb	14	23299915	rs17122926	0.763032	14	23304094	rs3751488	0.673225	14	23304094	rs3751488	0.97881	14	23304094	rs3751488	0.69467	0.97881
14	37136194	rs6571758	G	A	PAX9	intronic	0.0640102	0.024075	0.0305997	0.579	0.616	0.741	0.441	<800kb	14	37111215	rs7146941	0.783654	14	37132048	rs12882923	0.997964	14	37132048	rs12882923	0.989189	14	37140504	rs8004187	0.971932	0.997964
14	38144592	rs11849126	G	A	TTC6	intronic	0.0463121	0.0178677	0.0277572	0.764	0.694	0.854	0.753	<800kb	14	38180104	rs8022736	0.915666	14	38180104	rs8022736	0.99764	14	38138176	rs11848078	0.99644	14	38180104	rs8022736	0.995852	0.99764
14	53387109	rs4901313	G	T	FERMT2	intronic	0.0883123	0.0366289	0.0224284	0.718	0.813	0.997	0.877	<800kb	14	53372330	rs8008270	0.980343	14	53372330	rs8008270	0.981174	14	36158828	rs7155504	1	14	53372330	rs8008270	0.979688	1
14	61106699	rs8005621	G	A	RP11-1042B17.5	upstream	0.0741612	0.024896	0.0326188	0.34	0.087	0.17	0.108	<800kb	14	61087740	rs7156317	1	14	61085205	rs10142842	0.988073	14	61085205	rs10142842	1	14	61085205	rs10142842	1	1
14	64687926	rs79133931	T	C	SYNE2;ESR2	intronic	0.0673147	-0.114639	0.024075	0.019	0.002	0.088	0.102	<800kb	14	64647646	rs1268656	0.550713	14	47405064	rs8019321	0.34284	14	64759419	rs1952586	0.861418	14	64698891	rs1256066	0.80319	0.861418
14	68923908	rs2093202	A	G	RAD51B	intronic	0.0573351	0.0178677	0.0132587	0.399	0.613	0.435	0.719	<800kb	14	68935112	rs2074563	0.998255	14	68935112	rs2074563	0.997802	14	68935112	rs2074563	0.992394	14	68925093	rs1468279	1	1
14	69134264	rs767127	G	A	RAD51B	intronic	0.0529363	0.0228406	0.0166155	0.487	0.497	0.815	0.56	direct
14	70756333	rs17565772	G	A	RP11-718G2.5	ncRNA_intronic	0.0481209	0.0182843	0.00518051	0.219	0.466	0.28	0.508	direct
15	40965044	rs11561564	G	A	KNL1;RAD51-AS1	intergenic	0.0665968	0.0277572	0.0417873	0.908	0.838	0.318	0.586	<800kb	15	40961371	rs4924490	0.771171	15	40893518	rs7167417	0.996085	15	40898141	rs7171260	0.993622	15	40893518	rs7167417	0.970876	0.996085
15	56385868	rs33984059	A	G	RFX7	nonsynonymous SNV	0.178845	0.0777312	0.178845	0.996	0.977	0.999	0.496	<800kb	15	37004012	rs17499587	1	15	75149330	rs17336243	0.217993					15	51810168	rs7170848	0.404101	1
15	66835704	rs74634457	G	A	ZWILCH	intronic	0.0621716	0.0220157	0.0161974	0.087	0.256	0.139	0.149	<800kb	15	66821250	rs11071896	0.812865	15	66821250	rs11071896	1	15	66821250	rs11071896	1	15	66821250	rs11071896	0.995176	1
15	66942093	rs8023793	A	C	RP11-321F6.1	intronic	0.0939213	0.00560945	0.0338257	0.336	0.511	0.608	0.443	<800kb	15	66942153	rs4776811	0.855485	15	66939528	rs11638893	0.899196	15	66939528	rs11638893	0.946182	15	66939528	rs11638893	0.914397	0.946182
15	70668824	rs12913603	A	C	RP11-543G18.1;RP11-96C21.1	intergenic	0.0480313	0.0166155	0.000434077	0.633	0.481	0.574	0.494	<800kb	15	70661180	rs8025625	0.664885					15	70666320	rs11072163	0.973168					0.973168
16	54469331	rs7188897	T	C	RP11-434E6.2;AC079412.1	intergenic	0.0478807	0.0203613	0.0178677	0.139	0.35	0.101	0.259	direct
16	54678305	rs13380763	C	T	AC079412.1;RP11-1136G4.1	intergenic	0.0604987	0.0224284	0.0301948	0.827	0.814	0.924	0.894	<800kb	16	54683802	rs3893264	0.994029	16	54683802	rs3893264	0.966976	16	54681404	rs16953806	1	16	54683802	rs3893264	0.991208	1
16	57654576	rs11863709	C	T	ADGRG1	intronic	0.142619	0.0629578	0.0314085	0.965	0.959	0.997	0.978	<800kb	16	57661071	rs6499903	0.367848	16	57661071	rs6499903	0.446982	16	23273704	rs17199565	0.576201	16	57661071	rs6499903	0.299672	0.576201
16	79847632	rs28709974	C	T	RP11-345M22.3	ncRNA_intronic	0.0875159	0.0378248	0.0382226	0.075	0.058	0.005	0.041	<800kb	16	79860514	rs9931561	0.81123	16	79860514	rs9931561	0.916045	16	79860514	rs9931561	1	16	79860514	rs9931561	0.979057	1
16	82166181	rs8052913	C	T	RP11-510J16.5	ncRNA_intronic	0.0441366	0.0187005	0.00987563	0.58	0.385	0.617	0.595	<800kb	16	82169385	rs4889467	0.895001	16	82169385	rs4889467	0.925641	16	82152858	rs4243230	0.79821	16	82152858	rs4243230	0.914202	0.925641
17	618965	rs684232	C	T	VPS53	intronic	0.0824952	0.0362295	0.0293838	0.648	0.352	0.512	0.408	direct
17	7571752	rs78378222	G	T	TP53	UTR3	0.232908	0.101059	0.232908	0.003	0.012	0	0.004	<800kb					17	7578679	rs9895829	0.469899									0.469899
17	7803118	rs28441558	C	T	CHD3	intronic	0.157114	0.0674428	0.0507663	0.038	0.055	0.004	0.021	<800kb	17	7825117	rs13341562	0.922403	17	7803552	rs7224399	0.989335	17	63653344	rs11651759	0.498507	17	7825117	rs13341562	0.928217	0.989335
17	12585459	rs72811270	A	G	AC005358.3	ncRNA_intronic	0.0594758	0.0244857	0.0207755	0.205	0.12	0.086	0.17	<800kb	17	12583672	rs1519255	0.841604	17	12583672	rs1519255	0.989892	17	12587814	rs734465	0.963598	17	12589427	rs10491101	0.74007	0.989892
17	30092898	rs4795646	G	A	RP11-805L22.3	ncRNA_intronic	0.0616795	0.0273496	-0.00217692	0.931	0.773	0.306	0.629	<800kb	17	30103665	rs7220518	0.646568	17	30103665	rs7220518	1	17	30103665	rs7220518	1	17	30103665	rs7220518	1	1
17	36047417	rs3110641	A	G	HNF1B	intronic	0.060812	0.024075	0.0111474	0.545	0.221	0.29	0.22	direct
17	36074979	rs11649743	G	A	HNF1B	intronic	0.110163	0.0421816	0.0232525	0.923	0.805	0.693	0.822	direct
17	36103565	rs11263763	A	G	HNF1B	intronic	0.206472	0.0860037	0.0449315	0.612	0.529	0.713	0.607	direct
17	46805705	rs138213197	T	C	HOXB13	nonsynonymous SNV	1.38038	0.599446	1.38038	0	0.002	0	0	<800kb					17	71708596	rs8067131	0.371177									0.371177
17	47380305	rs2960158	T	C	ZNF652	intronic	0.0539494	0.0166155	0.0174507	0.837	0.766	0.686	0.683	<800kb	17	47377521	rs2240300	0.993895	17	47377521	rs2240300	1	17	47377521	rs2240300	1	17	47377521	rs2240300	1	1
17	47398245	rs565189650	T	C	ZNF652	intronic	0.114232	0.0406023	0.0696681	0.087	0.073	0.005	0.041	<800kb	17	47456064	rs8065389	0.606339	17	47454263	rs7216993	0.973362					17	47449193	rs11650886	0.951619	0.973362
17	56426027	rs12938538	T	C	TSPOAP1-AS1	ncRNA_intronic	0.0425444	0.0182843	0.0187005	0.623	0.558	0.467	0.657	<800kb	17	56426789	rs7207531	0.998428	17	56424710	rs757485	1	17	56426789	rs7207531	0.998032	17	56424710	rs757485	0.990651	1
17	69117532	rs148511027	G	GTTAT	CASC17	ncRNA_intronic	0.157548	0.069298	0.0406023	0.206	0.473	0.32	0.587	<800kb	17	69115146	rs9889335	1	17	69118636	rs4793529	1	17	69118636	rs4793529	0.997873	17	69115146	rs9889335	0.986597	1
18	51771322	rs8089411	C	T	MBD2;POLI	intergenic	0.0449995	0.0187005	0.0149403	0.274	0.444	0.745	0.465	<800kb	18	51765111	rs4940319	0.581297	18	51765111	rs4940319	0.77155	18	51775387	rs662990	0.959533	18	51765111	rs4940319	0.766174	0.959533
18	56745999	rs35283980	G	C	OACYLP;RP11-685A21.1	intergenic	0.0445484	0.0195317	0.00346053	0.321	0.305	0.502	0.463	<800kb	18	56744666	rs12327532	0.966179	18	56742904	rs4940811	1	18	56745438	rs4940818	0.991905	18	56744092	rs34192989	0.990833	1
18	60961193	rs533722308	CT	C	BCL2	intronic	0.0512011	0.0216027	0.0269416	0.386	0.417	0.365	0.4	<800kb	18	60979360	rs2849380	0.3071					18	60970660	rs2850758	0.470291					0.470291
18	73035513	rs11876000	T	G	TSHZ1;RP11-321M21.3	intergenic	0.0399533	0.0187005	0.0111474	0.377	0.414	0.334	0.33	<800kb	18	73036165	rs10460109	0.982502	18	73036165	rs10460109	1	18	73036165	rs10460109	0.992959	18	73036165	rs10460109	0.984682	1
18	76770820	rs9959454	A	G	SALL3;ATP9B	intergenic	0.0833775	0.0358298	0.00774778	0.766	0.732	0.61	0.736	direct
19	17228554	rs10412482	C	T	MYO9B	intronic	0.0546486	0.0224284	0.0293838	0.455	0.706	0.632	0.567	<800kb	19	17212410	rs3745348	0.881073	19	17212410	rs3745348	0.96252	19	17219105	rs7246865	0.98374	19	17212410	rs3745348	0.980875	0.98374
19	32168343	rs17501397	C	T	RNA5SP471;RNU6-967P	intergenic	0.0792245	0.0342273	-0.00174066	0.981	0.911	0.968	0.957	direct
19	38548094	rs59710626	G	T	SIPA1L3	intronic	0.0675205	0.024896	0.00302947	0.925	0.864	0.853	0.926	<800kb	19	38475375	rs833912	0.324116	19	38552619	rs8103597	0.983426	19	38521528	rs7508583	0.771722	19	38552619	rs8103597	0.764954	0.983426
19	38738130	rs4802297	G	C	SPINT2	intronic	0.0910039	0.0409977	0.0289777	0.669	0.489	0.286	0.418	<800kb	19	38743962	rs12976534	0.990252	19	38743962	rs12976534	0.997874	19	38743962	rs12976534	0.992524	19	38743962	rs12976534	1	1
19	41985931	rs11673591	T	A	AC011526.1	ncRNA_intronic	0.0861384	0.0382226	0.024896	0.208	0.737	0.569	0.792	<800kb	19	41985587	rs11672691	0.955608	19	41985587	rs11672691	0.997284	19	41985587	rs11672691	0.983319	19	41985587	rs11672691	0.996406	0.997284
19	51345568	rs2659051	G	C	AC011523.2	ncRNA_intronic	0.100158	0.0366289	0.0346285	0.839	0.798	0.621	0.724	<800kb	19	51349090	rs266849	0.766681	19	51349090	rs266849	0.815572	19	51349090	rs266849	0.991972	19	51349090	rs266849	0.911396	0.991972
19	51361382	rs61752561	G	A	KLK3	nonsynonymous SNV	0.131929	0.0633334	-0.127844	0.993	0.958	1	0.991	<800kb	19	57990956	rs2885060	0.706571	19	51344483	rs34575650	0.283418					19	11537377	rs11879596	0.440033	0.706571
19	51362715	rs76765083	T	G	KLK3	intronic	0.26677	0.116608	0.0784568	0.986	0.923	0.999	0.961	<800kb	19	51361757	rs17632542	1	19	51361757	rs17632542	1	19	51361757	rs17632542	1	19	51361757	rs17632542	1	1
20	867324	rs6039055	A	G	ANGPT4	intronic	0.0427579	0.0141003	0.0261245	0.476	0.711	0.451	0.758	<800kb					20	864640	rs3787566	0.746848	20	864640	rs3787566	0.868556	20	866350	rs12625348	0.770407	0.868556
20	31347512	rs11480453	C	CA	COMMD7;DNMT3B	intergenic	0.0466709	0.0191163	0.0119931	0.229	0.605	0.129	0.406	<800kb	20	31329704	rs6119946	0.558262	20	31348750	rs6058869	0.962693	20	31348750	rs6058869	0.761223	20	31348750	rs6058869	0.915207	0.962693
20	34006970	rs6141551	C	T	UQCC1;GDF5OS	intergenic	0.0496815	0.0174507	0.0178677	0.333	0.609	0.747	0.682	<800kb	20	34001058	rs6087704	0.856277	20	34005240	rs6060402	1	20	34005240	rs6060402	0.988083	20	33972053	rs4911496	0.993336	1
20	49548807	rs73909841	T	C	RP5-914P20.5	ncRNA_intronic	0.116772	0.045323	0.0305997	0.871	0.928	0.925	0.922	<800kb	20	49533949	rs6096186	0.963892	20	49509184	rs17790938	0.975725	20	49558245	rs6096198	1	20	49509184	rs17790938	0.987819	1
20	52464719	rs6126986	C	T	AC006076.1;SUMO1P1	intergenic	0.0635863	0.0277572	0.0161974	0.753	0.479	0.42	0.436	<800kb					20	52456445	rs6126982	0.97179	20	52464353	rs6097632	1	20	52456445	rs6126982	0.91455	1
20	61001061	rs139135938	TGGCAGTGGCAGC	T	RBBP8NL	intronic	0.04463	0.0191163	0.0149403	0.494	0.673	0.575	0.543	<800kb	20	61006114	rs6089369	0.85497	20	61006114	rs6089369	0.993193	20	61006114	rs6089369	0.934741	20	61006114	rs6089369	0.957559	0.993193
20	62229989	rs381331	A	G	GMEB2	intronic	0.053142	0.0228406	0.0107239	0.333	0.611	0.272	0.499	direct
20	62307517	rs3787099	A	G	RTEL1-TNFRSF6B;RTEL1	intronic	0.106016	0.0445398	0.0322157	0.937	0.914	0.972	0.933	<800kb	20	62280682	rs6089949	0.288307	20	62305274	rs2297437	0.659647	20	62374441	rs6742	0.77828	20	62374441	rs6742	0.423866	0.77828
20	62374389	rs1058319	C	T	SLC2A4RG	UTR3	0.112172	0.0480532	0.0648322	0.955	0.864	0.425	0.8	direct
21	40296411	rs11701433	C	T	AF064858.6	ncRNA_intronic	0.0518507	0.0170333	0.0199467	0.271	0.334	0.578	0.37	<800kb	21	40294024	rs2836757	0.775809	21	40291187	rs2836753	0.88219	21	40294024	rs2836757	0.778265	21	40294024	rs2836757	0.88993	0.88993
21	42866332	rs61735792	A	G	TMPRSS2	synonymous SNV	0.232397	0.101403	0.232397	0.003	0.016	0	0.018	<800kb					21	28515351	rs1788310	0.211076					21	15855286	rs17208220	0.310247	0.310247
21	42882462	rs9978557	C	T	TMPRSS2	intronic	0.0915994	0.0406023	0.0094509	0.948	0.902	0.998	0.947	<800kb	21	42884031	rs9984523	1	21	42884031	rs9984523	1	21	42884031	rs9984523	1	21	42884031	rs9984523	1	1
22	19749525	rs1978060	G	A	TBX1	intronic	0.0575069	0.024075	0.00689371	0.758	0.615	0.441	0.496	direct
22	28888939	rs9625483	A	G	TTC28	intronic	0.146473	0.06032	0.146473	0.004	0.027	0.003	0.012	<800kb					22	29154237	rs6005861	0.834058					22	28620584	rs9620778	0.488335	0.834058
22	29091147	rs17886163	C	A	CHEK2	nonsynonymous SNV	0.466208	0.466208	0.202488	0.015	0	0	0.002	<800kb	22	28469630	rs138685	0.341929									22	30221201	rs1894473	0.6297	0.6297
22	29091856	rs555607708	A	AG	CHEK2	frameshift deletion	0.390206	0.16938	0.390206	0.001	0.004	0	0.002	<800kb	22	44500143	rs2092437	0.706841	22	29603796	rs132370	0.285662									0.706841
22	39138332	rs138708	G	A	SUN2	nonsynonymous SNV	0.153105	0.0588055	0.136403	0.993	0.98	0.867	0.986	<800kb	22	38880687	rs138437	1	22	39101079	rs28362527	0.943957	22	39120238	rs138695	0.964772	22	38880687	rs138437	1	1
22	40499107	rs34584683	T	A	TNRC6B	intronic	0.0724365	0.0310043	0.0253059	0.594	0.206	0.043	0.138	<800kb	22	40495473	rs6001762	0.475207	22	40495473	rs6001762	0.972681	22	40434757	rs6001728	0.869471	22	40495473	rs6001762	0.905098	0.972681
22	43499741	rs6003062	G	A	AL022237.3;BIK	intergenic	0.154457	0.0681859	0.0561423	0.945	0.933	0.996	0.944	<800kb	22	43455592	rs17415203	0.48362	22	43505695	rs4988366	0.576289	22	37363121	rs8142593	0.755609	22	43506635	rs4988372	0.398402	0.755609
22	43500212	rs5759167	G	T	AL022237.3;BIK	intergenic	0.12081	0.0538464	0.0461048	0.745	0.502	0.676	0.583	direct
22	45698149	rs9615099	T	A	UPK3A;FAM118A	intergenic	0.0470124	0.0166155	0.0207755	0.395	0.745	0.57	0.655	<800kb	22	45696695	rs5766632	0.75247	22	45696695	rs5766632	0.953594					22	45696695	rs5766632	0.960987	0.960987
23	9811095	rs960417	A	G	SHROOM2	intronic	0.0560794	0.0195317	0.0441476	0.782	0.713	0.781	0.875	none
23	11482634	rs17321482	C	T	ARHGAP6	intronic	0.0590173	0.0257154	0.0191163	0.966	0.866	0.997	0.94	none
23	30896320	rs5972255	T	C	TAB3	intronic	0.0325476	0.0132587	0.0119931	0.481	0.233	0.206	0.39	none
23	51245276	rs11338635	GA	G	RP11-56H2.2	ncRNA_intronic	0.0997015	0.0437551	0.0362295	0.349	0.364	0.086	0.188	none
23	52695895	rs5943724	G	A	RNA5SP504;SSXP5	intergenic	0.0542672	0.0236639	0.00130093	0.778	0.629	0.578	0.806	none
23	54454406	rs4826594	A	G	WNK3;TSR2	intergenic	0.0487696	-0.00656377	-0.00130484	0.449	0.093	0.445	0.269	none
23	66825357	rs5919393	T	C	AR	intronic	0.0778951	0.0253059	0.0330214	0.143	0.845	0.998	0.884	none
23	70139908	rs371707439	A	G	TEX11;SLC7A3	intergenic	0.0555475	0.024075	0.0094509	0.118	0.257	0.006	0.131	none
																														Average	0.917567
																														Median	0.989891
																														Min	0.310247
																														Max	1

### Sheet: ST3
Table S3. Area under the curve (AUC) for PRS-269 and GW-PRS across African and European ancestry testing and validation datasets.
Testing: African Ancestry, CA UG Study (1,586 cases, 1,047 controls)
	AUC (95% CI)
PRS Model	Multi-Ancestry Weights	African Ancestry Weights
Base Model (Age + Study + PCs)	0.531 (0.509-0.554)
PRS-269	0.679 (0.659-0.700)	0.684 (0.664-0.705)
GW-PRS: LDPred2-Auto	0.605 (0.583-0.627)	0.576 (0.554-0.598)
GW-PRS: LDPred2-Grid	0.633 (0.612-0.655)	0.624 (0.602-0.645)
GW-PRS: LDPred2-Inf	0.608 (0.586-0.630)	0.578 (0.556-0.601)
GW-PRS: EB-PRS	0.614 (0.592-0.635)	0.617 (0.595-0.638)
GW-PRS: PRS-CSx	0.656 (0.635-0.677)	0.611 (0.589-0.633)
Testing: European Ancestry, UK Biobank (8,046 cases, 191,825 controls)
	AUC (95% CI)
PRS Model	Multi-Ancestry Weights	European Ancestry Weights
Base Model (Age + PCs)	0.796 (0.791-0.800)
PRS-269	0.845 (0.841-0.849)	0.846 (0.842-0.850)
GW-PRS: LDPred2-Auto	0.819 (0.815-0.823)	0.817 (0.813-0.822)
GW-PRS: LDPred2-Grid	0.826 (0.821-0.830)	0.825 (0.821-0.829)
GW-PRS: LDPred2-Inf	0.819 (0.815-0.823)	0.818 (0.813-0.822)
GW-PRS: EB-PRS	0.821 (0.817-0.826)	0.820 (0.816-0.824)
GW-PRS: PRS-CSx	0.844 (0.840-0.848)	0.801 (0.797-0.806)
Validation: African Ancestry, MVP (6,353 cases, 53,362 controls)
	AUC (95% CI)
PRS Model	Multi-Ancestry Weights	African Ancestry Weights
Base Model (Age + Study + PCs)	0.513 (0.505-0.520)
PRS-269	0.656 (0.649-0.663)	0.656 (0.649-0.663)
GW-PRS: LDPred2-Auto	0.586 (0.578-0.593)	0.557 (0.549-0.564)
GW-PRS: LDPred2-Grid	0.602 (0.595-0.609)	0.596 (0.589-0.603)
GW-PRS: LDPred2-Inf	0.586 (0.579-0.593)	0.557 (0.550-0.565)
GW-PRS: EB-PRS	0.593 (0.586-0.601)	0.593 (0.586-0.600)
GW-PRS: PRS-CSx	0.624 (0.617-0.632)	0.583 (0.576-0.590)
Validation: European Ancestry, MVP (13,643 cases, 210,214 controls)
	AUC (95% CI)
PRS Model	Multi-Ancestry Weights	European Ancestry Weights
Base Model (Age + PCs)	0.582 (0.578-0.587)
PRS-269	0.694 (0.690-0.699)	0.697 (0.693-0.702)
GW-PRS: LDPred2-Auto	0.633 (0.629-0.638)	0.631 (0.626-0.636)
GW-PRS: LDPred2-Grid	0.651 (0.647-0.656)	0.650 (0.645-0.655)
GW-PRS: LDPred2-Inf	0.633 (0.629-0.638)	0.631 (0.626-0.636)
GW-PRS: EB-PRS	0.640 (0.635-0.644)	0.636 (0.631-0.641)
GW-PRS: PRS-CSx	0.692 (0.687-0.696)	0.593 (0.589-0.598)

### Sheet: ST4
Table S4. Association between PRS-269 and GW-PRS with prostate cancer risk across African and European ancestry testing and validation datasets for each SD unit increase in PRS.
Testing: African Ancestry, CA UG Study (1,586 cases, 1,047 controls)
	Multi-Ancestry Weights		African Ancestry Weights
PRS	OR (95% CI)	P	OR (95% CI)	P
PRS-269	2.05 (1.87-2.26)	1.03551e-50	2.07 (1.89-2.28)	5.35203e-52
GW-PRS: LDPred2-Auto	1.48 (1.36-1.61)	7.30193e-20	1.33 (1.22-1.46)	3.36194e-10
GW-PRS: LDPred2-Grid	1.64 (1.50-1.79)	1.57411e-29	1.63 (1.48-1.78)	2.82326e-25
GW-PRS: LDPred2-Inf	1.50 (1.38-1.63)	6.53398e-21	1.34 (1.23-1.47)	1.1386e-10
GW-PRS: EB-PRS	1.51 (1.39-1.65)	4.37426e-22	1.61 (1.46-1.77)	5.63867e-22
GW-PRS: PRS-CSx	1.83 (1.67-2.00)	6.77421e-38	1.58 (1.43-1.74)	2.55136e-20
Testing: European Ancestry, UK Biobank (8,046 cases, 191,825 controls)
	Multi-Ancestry Weights		European Ancestry Weights
PRS	OR (95% CI)	P	OR (95% CI)	P
PRS-269	2.21 (2.16-2.26)	<7.5E-306	2.24 (2.18-2.29)	<7.5E-306
GW-PRS: LDPred2-Auto	1.67 (1.63-1.71)	<7.5E-306	1.65 (1.61-1.69)	<7.5E-306
GW-PRS: LDPred2-Grid	1.81 (1.76-1.85)	<7.5E-306	1.80 (1.75-1.84)	<7.5E-306
GW-PRS: LDPred2-Inf	1.67 (1.63-1.71)	<7.5E-306	1.65 (1.61-1.69)	<7.5E-306
GW-PRS: EB-PRS	1.73 (1.69-1.78)	<7.5E-306	1.71 (1.67-1.75)	<7.5E-306
GW-PRS: PRS-CSx	2.19 (2.14-2.25)	<7.5E-306	1.27 (1.24-1.30)	1.03736e-90
Validation: African Ancestry, MVP (6,353 cases, 53,362 controls)
	Multi-Ancestry Weights		African Ancestry Weights
PRS	OR (95% CI)	P	OR (95% CI)	P
PRS-269	1.77 (1.72-1.82)	<1.4E-266	1.77 (1.72-1.82)	<1.4E-266
GW-PRS: LDPred2-Auto	1.36 (1.32-1.40)	6.43919e-114	1.23 (1.20-1.26)	7.0792e-51
GW-PRS: LDPred2-Grid	1.44 (1.40-1.48)	2.2867e-160	1.42 (1.39-1.46)	2.89652e-142
GW-PRS: LDPred2-Inf	1.36 (1.33-1.40)	3.9466e-115	1.23 (1.20-1.26)	4.30035e-52
GW-PRS: EB-PRS	1.39 (1.36-1.43)	3.09938e-132	1.43 (1.39-1.47)	3.04183e-127
GW-PRS: PRS-CSx	1.59 (1.54-1.63)	4.67403e-238	1.37 (1.33-1.41)	2.74924e-107
Validation: European Ancestry, MVP (13,643 cases, 210,214 controls)
	Multi-Ancestry Weights		European Ancestry Weights
PRS	OR (95% CI)	P	OR (95% CI)	P
PRS-269	1.99 (1.95-2.02)	<1.4E-266	2.01 (1.98-2.05)	<1.4E-266
GW-PRS: LDPred2-Auto	1.54 (1.51-1.56)	<1.4E-266	1.52 (1.50-1.55)	<1.4E-266
GW-PRS: LDPred2-Grid	1.66 (1.63-1.69)	<1.4E-266	1.66 (1.63-1.69)	<1.4E-266
GW-PRS: LDPred2-Inf	1.54 (1.51-1.56)	<1.4E-266	1.53 (1.50-1.55)	<1.4E-266
GW-PRS: EB-PRS	1.59 (1.56-1.61)	<1.4E-266	1.56 (1.53-1.59)	<1.4E-266
GW-PRS: PRS-CSx	1.97 (1.93-2.01)	<1.4E-266	1.24 (1.22-1.27)	4.73547e-134

### Sheet: ST5
Table S5. Association between PRS-269 and GW-PRS with prostate cancer risk across African and European ancestry testing and validation datasets for each PRS category.
Testing: African Ancestry, CA UG Study (1,586 cases, 1,047 controls)
	PRS-269 (267 Variants)								Genome-Wide PRS (1.1M HapMap3 Variants)
									LDPred2 (Multi-Ancestry Weights)												LDPred2 (African Ancestry Weights)												EB-PRS								PRS-CSx
	Multi-Ancestry Weights				African Ancestry Weights				Auto				Grid				Inf				Auto				Grid				Inf				Multi-Ancestry Weights				African Ancestry Weights				Multi-Ancestry Weights				African Ancestry Weights
PRS.cat	nCo	nCa	OR (95% CI)	P	nCo	nCa	OR (95% CI)	P	nCo	nCa	OR (95% CI)	P	nCo	nCa	OR (95% CI)	P	nCo	nCa	OR (95% CI)	P	nCo	nCa	OR (95% CI)	P	nCo	nCa	OR (95% CI)	P	nCo	nCa	OR (95% CI)	P	nCo	nCa	OR (95% CI)	P	nCo	nCa	OR (95% CI)	P	nCo	nCa	OR (95% CI)	P	nCo	nCa	OR (95% CI)	P
0% - 10%	105	42	0.31 (0.21-0.47)	1.96836e-08	105	32	0.24 (0.15-0.37)	1.28726e-10	105	81	0.55 (0.39-0.78)	0.000688506	105	66	0.56 (0.39-0.8)	0.00144684	105	82	0.53 (0.38-0.75)	0.000333689	105	98	0.59 (0.42-0.84)	0.00352818	105	97	0.66 (0.47-0.94)	0.0206271	105	89	0.52 (0.37-0.75)	0.000377654	105	72	0.46 (0.32-0.65)	1.5705e-05	105	85	0.51 (0.35-0.75)	0.000467906	105	55	0.37 (0.25-0.54)	2.79345e-07	105	76	0.45 (0.31-0.66)	4.34366e-05
10% - 20%	105	68	0.49 (0.34-0.71)	0.000124804	105	72	0.53 (0.37-0.76)	0.000458439	105	99	0.66 (0.48-0.92)	0.013377	105	87	0.73 (0.52-1.02)	0.0675827	105	89	0.58 (0.41-0.8)	0.00118159	105	133	0.83 (0.6-1.14)	0.24825	105	80	0.57 (0.4-0.81)	0.00176775	105	142	0.86 (0.63-1.18)	0.351553	105	86	0.54 (0.39-0.76)	0.000345704	105	112	0.75 (0.54-1.05)	0.0937789	105	79	0.54 (0.38-0.77)	0.000545097	105	122	0.8 (0.57-1.11)	0.173129
20% - 30%	104	79	0.61 (0.43-0.86)	0.00509732	104	81	0.61 (0.43-0.87)	0.00539235	104	109	0.73 (0.53-1.01)	0.055595	104	119	1.01 (0.73-1.39)	0.974177	104	113	0.73 (0.53-1)	0.0496279	104	114	0.71 (0.52-0.98)	0.0384986	104	128	0.99 (0.72-1.37)	0.966646	104	121	0.74 (0.54-1.02)	0.0647557	104	122	0.77 (0.56-1.06)	0.112624	104	112	0.81 (0.59-1.13)	0.213271	104	95	0.68 (0.48-0.95)	0.0227599	104	127	0.87 (0.63-1.2)	0.388808
30% - 40%	105	93	0.72 (0.52-1.01)	0.0564886	105	99	0.75 (0.54-1.05)	0.0908	105	142	0.94 (0.69-1.27)	0.671958	105	134	1.13 (0.82-1.55)	0.46584	105	137	0.87 (0.64-1.18)	0.366867	105	156	0.99 (0.73-1.34)	0.925428	105	110	0.86 (0.62-1.19)	0.365958	105	135	0.83 (0.61-1.13)	0.235609	105	127	0.8 (0.58-1.09)	0.157821	105	141	1.05 (0.77-1.44)	0.759331	105	95	0.69 (0.5-0.97)	0.0311846	105	137	0.96 (0.7-1.31)	0.796119
40% - 60%	209	256	Reference		209	261	Reference		209	301	Reference		209	237	Reference		209	312	Reference		209	314	Reference		209	256	Reference		209	321	Reference		209	317	Reference		209	258	Reference		209	273	Reference		209	274	Reference
60% - 70%	105	181	1.45 (1.07-1.97)	0.0171	105	154	1.18 (0.86-1.6)	0.306653	105	181	1.2 (0.89-1.62)	0.233609	105	175	1.46 (1.07-1.98)	0.0157506	105	187	1.19 (0.89-1.61)	0.245371	105	126	0.81 (0.59-1.11)	0.196347	105	133	1.05 (0.76-1.44)	0.768923	105	134	0.84 (0.62-1.15)	0.275786	105	177	1.13 (0.84-1.52)	0.421243	105	132	1.04 (0.76-1.43)	0.794241	105	197	1.44 (1.07-1.95)	0.016128	105	149	1.09 (0.8-1.49)	0.583235
70% - 80%	104	210	1.66 (1.23-2.23)	0.000982481	104	217	1.67 (1.24-2.25)	0.000722676	104	177	1.2 (0.88-1.62)	0.245291	104	191	1.63 (1.2-2.2)	0.00171067	104	149	0.97 (0.71-1.31)	0.831087	104	181	1.17 (0.87-1.58)	0.308354	104	249	2.02 (1.5-2.72)	3.02006e-06	104	182	1.15 (0.85-1.55)	0.362958	104	193	1.23 (0.92-1.66)	0.169043	104	186	1.52 (1.12-2.05)	0.00742583	104	212	1.59 (1.18-2.14)	0.00221895	104	166	1.26 (0.93-1.72)	0.134394
80% - 90%	105	222	1.78 (1.32-2.4)	0.000147699	105	243	1.87 (1.39-2.5)	3.163e-05	105	189	1.26 (0.93-1.7)	0.13066	105	212	1.77 (1.31-2.39)	0.000195317	105	200	1.29 (0.96-1.73)	0.0941615	105	221	1.41 (1.05-1.89)	0.0218439	105	216	1.74 (1.29-2.34)	0.000309883	105	226	1.41 (1.05-1.89)	0.0214858	105	182	1.14 (0.85-1.54)	0.376468	105	246	1.96 (1.46-2.64)	7.40656e-06	105	223	1.68 (1.25-2.26)	0.000564801	105	214	1.6 (1.19-2.16)	0.00189583
90% - 100%	105	435	3.53 (2.66-4.69)	3.2429e-18	105	427	3.31 (2.5-4.39)	9.74834e-17	105	307	2.06 (1.54-2.75)	8.76178e-07	105	365	3.09 (2.31-4.13)	1.98279e-14	105	317	2.05 (1.54-2.72)	9.84583e-07	105	243	1.53 (1.14-2.06)	0.0044026	105	317	2.57 (1.92-3.43)	1.85228e-10	105	236	1.45 (1.08-1.94)	0.0138956	105	310	1.97 (1.48-2.62)	3.49116e-06	105	314	2.55 (1.91-3.41)	2.87236e-10	105	357	2.67 (2-3.55)	1.73508e-11	105	321	2.39 (1.79-3.19)	4.20635e-09
99% - 100%	11	91	7.05 (3.66-13.56)	4.94523e-09	11	92	6.85 (3.56-13.16)	7.87849e-09	11	60	3.94 (2.01-7.75)	6.72983e-05	11	87	7.1 (3.68-13.69)	5.13597e-09	11	63	3.99 (2.04-7.8)	5.3379e-05	11	65	3.92 (2.01-7.64)	6.04366e-05	11	52	4.07 (2.06-8.03)	5.29204e-05	11	72	4.22 (2.18-8.19)	2.03923e-05	11	68	4.23 (2.17-8.23)	2.1763e-05	11	30	2.34 (1.14-4.79)	0.0206379	11	64	4.63 (2.37-9.04)	7.17296e-06	11	83	5.9 (3.05-11.41)	1.29957e-07
Testing: European Ancestry, UK Biobank (8,046 cases, 191,825 controls)
	PRS-269 (267 Variants)								Genome-Wide PRS (1.1M HapMap3 Variants)
									LDPred2 (Multi-Ancestry Weights)												LDPred2 (European Ancestry Weights)												EB-PRS								PRS-CSx
	Multi-Ancestry Weights				European Ancestry Weights				Auto				Grid				Inf				Auto				Grid				Inf				Multi-Ancestry Weights				European Ancestry Weights				Multi-Ancestry Weights				European Ancestry Weights
PRS.cat	nCo	nCa	OR (95% CI)	P	nCo	nCa	OR (95% CI)	P	nCo	nCa	OR (95% CI)	P	nCo	nCa	OR (95% CI)	P	nCo	nCa	OR (95% CI)	P	nCo	nCa	OR (95% CI)	P	nCo	nCa	OR (95% CI)	P	nCo	nCa	OR (95% CI)	P	nCo	nCa	OR (95% CI)	P	nCo	nCa	OR (95% CI)	P	nCo	nCa	OR (95% CI)	P	nCo	nCa	OR (95% CI)	P
0% - 10%	19183	175	0.29 (0.24-0.34)	2.20417e-52	19183	174	0.29 (0.24-0.34)	8.84527e-52	19183	314	0.44 (0.39-0.5)	3.32117e-37	19183	259	0.38 (0.33-0.44)	7.50425e-44	19183	302	0.42 (0.37-0.48)	8.23665e-40	19183	309	0.41 (0.36-0.47)	5.05257e-43	19183	262	0.38 (0.34-0.44)	1.33906e-43	19183	309	0.41 (0.37-0.47)	5.28652e-42	19183	301	0.43 (0.38-0.49)	2.51059e-38	19183	321	0.47 (0.41-0.53)	1.65592e-32	19183	167	0.27 (0.23-0.32)	1.6564e-54	19183	523	0.68 (0.62-0.76)	5.00633e-13
10% - 20%	19182	259	0.42 (0.37-0.48)	2.65794e-35	19182	258	0.42 (0.37-0.49)	2.18458e-34	19182	403	0.57 (0.51-0.64)	1.97532e-21	19182	370	0.55 (0.49-0.62)	7.08626e-23	19182	406	0.58 (0.51-0.65)	3.28417e-21	19182	460	0.62 (0.56-0.69)	1.24702e-17	19182	408	0.61 (0.54-0.68)	1.98492e-17	19182	441	0.61 (0.54-0.68)	7.22846e-19	19182	407	0.58 (0.52-0.65)	9.88466e-21	19182	411	0.61 (0.54-0.68)	6.13535e-18	19182	272	0.45 (0.39-0.51)	5.74085e-32	19182	638	0.84 (0.76-0.93)	0.000395505
20% - 30%	19183	395	0.63 (0.56-0.71)	1.38092e-14	19183	364	0.59 (0.52-0.66)	5.39505e-18	19183	522	0.74 (0.67-0.82)	2.278e-08	19183	487	0.72 (0.65-0.81)	4.10822e-09	19183	541	0.77 (0.69-0.85)	4.30488e-07	19183	546	0.74 (0.67-0.82)	1.53409e-08	19183	467	0.69 (0.62-0.77)	1.42492e-11	19183	550	0.75 (0.68-0.84)	6.96803e-08	19183	525	0.75 (0.68-0.83)	7.18487e-08	19183	552	0.81 (0.73-0.9)	4.91346e-05	19183	377	0.62 (0.55-0.7)	2.88397e-15	19183	666	0.85 (0.78-0.94)	0.00115094
30% - 40%	19182	482	0.79 (0.71-0.88)	2.11834e-05	19182	470	0.78 (0.70-0.87)	1.25438e-05	19182	647	0.92 (0.84-1.02)	0.113489	19182	570	0.82 (0.74-0.91)	0.000173902	19182	632	0.9 (0.81-0.99)	0.0325165	19182	587	0.79 (0.72-0.87)	4.3788e-06	19182	580	0.86 (0.77-0.95)	0.00277375	19182	609	0.83 (0.76-0.92)	0.000304935	19182	564	0.81 (0.73-0.89)	3.19701e-05	19182	569	0.84 (0.76-0.93)	0.000947033	19182	471	0.77 (0.69-0.86)	3.05419e-06	19182	705	0.92 (0.83-1)	0.0634481
40% - 60%	38365	1213	Reference		38365	1207	Reference		38365	1403	Reference		38365	1335	Reference		38365	1411	Reference		38365	1466	Reference		38365	1345	Reference		38365	1453	Reference		38365	1395	Reference		38365	1361	Reference		38365	1226	Reference		38365	1550	Reference
60% - 70%	19182	807	1.32 (1.2-1.45)	4.63867e-09	19182	808	1.36 (1.24-1.49)	1.71459e-10	19182	839	1.21 (1.1-1.32)	4.46612e-05	19182	863	1.29 (1.18-1.41)	2.56101e-08	19182	825	1.18 (1.08-1.29)	0.000348689	19182	813	1.11 (1.02-1.22)	0.0203239	19182	869	1.31 (1.19-1.43)	6.69852e-09	19182	831	1.15 (1.05-1.26)	0.00192722	19182	805	1.17 (1.07-1.28)	0.000813325	19182	843	1.24 (1.13-1.36)	3.78026e-06	19182	845	1.41 (1.28-1.54)	4.42714e-13	19182	849	1.11 (1.02-1.21)	0.0204371
70% - 80%	19183	966	1.61 (1.47-1.76)	2.09628e-25	19183	1023	1.71 (1.56-1.86)	1.63908e-32	19183	975	1.43 (1.31-1.55)	9.8888e-16	19183	977	1.47 (1.35-1.61)	2.78339e-18	19183	1003	1.46 (1.34-1.59)	3.7924e-18	19183	976	1.34 (1.23-1.46)	1.64373e-11	19183	1007	1.52 (1.39-1.65)	4.77554e-21	19183	937	1.32 (1.21-1.44)	4.94321e-10	19183	1003	1.43 (1.31-1.56)	5.64952e-16	19183	1003	1.47 (1.35-1.6)	2.32276e-18	19183	1004	1.7 (1.56-1.86)	2.94053e-32	19183	871	1.18 (1.08-1.28)	0.000286828
80% - 90%	19182	1434	2.42 (2.23-2.63)	8.14592e-100	19182	1348	2.32 (2.13-2.52)	4.70408e-88	19182	1213	1.76 (1.62-1.91)	1.94913e-41	19182	1262	1.92 (1.77-2.08)	2.00653e-54	19182	1187	1.72 (1.58-1.86)	6.60939e-38	19182	1169	1.64 (1.51-1.78)	1.85763e-32	19182	1218	1.84 (1.7-2)	1.04917e-47	19182	1208	1.72 (1.58-1.86)	1.37919e-38	19182	1191	1.75 (1.62-1.9)	1.14015e-40	19182	1179	1.77 (1.63-1.92)	4.42545e-41	19182	1357	2.3 (2.12-2.5)	9.26848e-88	19182	1059	1.4 (1.29-1.52)	2.98875e-15
90% - 100%	19183	2315	4.2 (3.89-4.53)	7.52049e-306	19183	2394	4.43 (4.11-4.77)	<7.5E-306	19183	1730	2.58 (2.39-2.78)	7.89491e-132	19183	1923	3 (2.79-3.24)	1.90552e-179	19183	1739	2.59 (2.4-2.79)	1.88246e-133	19183	1720	2.44 (2.27-2.64)	1.47233e-119	19183	1890	2.99 (2.77-3.22)	1.44538e-177	19183	1708	2.46 (2.28-2.65)	1.58004e-120	19183	1855	2.78 (2.58-3)	6.94391e-157	19183	1807	2.82 (2.61-3.04)	4.10187e-157	19183	2327	4.17 (3.87-4.5)	6.32528e-305	19183	1185	1.59 (1.46-1.72)	5.44101e-29
99% - 100%	1919	437	9.16 (8.02-10.47)	1.90358e-233	1919	442	9.49 (8.31-10.84)	3.88588e-241	1919	249	3.76 (3.22-4.38)	3.99171e-64	1919	287	4.77 (4.11-5.53)	5.11285e-95	1919	247	3.73 (3.2-4.35)	4.9609e-63	1919	249	3.77 (3.23-4.39)	2.17482e-64	1919	303	4.99 (4.31-5.76)	5.8315e-105	1919	250	3.79 (3.25-4.42)	4.06781e-65	1919	266	4.17 (3.59-4.85)	3.2782e-77	1919	262	4.24 (3.64-4.93)	6.45829e-78	1919	400	8.52 (7.43-9.76)	5.56438e-209	1919	134	1.81 (1.49-2.19)	1.6731e-09
Validation: African Ancestry, MVP (6,353 cases, 53,362 controls)
	PRS-269 (269 Variants)								Genome-Wide PRS (1.1M HapMap3 Variants)
									LDPred2 (Multi-Ancestry Weights)												LDPred2 (African Ancestry Weights)												EB-PRS								PRS-CSx
	Multi-Ancestry Weights				African Ancestry Weights				Auto				Grid				Inf				Auto				Grid				Inf				Multi-Ancestry Weights				African Ancestry Weights				Multi-Ancestry Weights				African Ancestry Weights
PRS.cat	nCo	nCa	OR (95% CI)	P	nCo	nCa	OR (95% CI)	P	nCo	nCa	OR (95% CI)	P	nCo	nCa	OR (95% CI)	P	nCo	nCa	OR (95% CI)	P	nCo	nCa	OR (95% CI)	P	nCo	nCa	OR (95% CI)	P	nCo	nCa	OR (95% CI)	P	nCo	nCa	OR (95% CI)	P	nCo	nCa	OR (95% CI)	P	nCo	nCa	OR (95% CI)	P	nCo	nCa	OR (95% CI)	P
0% - 10%	5337	206	0.37 (0.31-0.43)	2.77493e-38	5337	197	0.35 (0.3-0.41)	3.62478e-39	5337	361	0.6 (0.53-0.67)	1.09208e-16	5337	285	0.47 (0.41-0.53)	3.34879e-29	5337	346	0.6 (0.53-0.67)	3.29624e-16	5337	433	0.73 (0.65-0.82)	1.19897e-07	5337	341	0.54 (0.48-0.61)	7.89325e-22	5337	432	0.73 (0.65-0.82)	7.47964e-08	5337	311	0.5 (0.44-0.57)	1.02129e-25	5337	349	0.57 (0.5-0.65)	4.72831e-18	5337	231	0.37 (0.32-0.43)	5.83313e-41	5337	373	0.61 (0.54-0.69)	1.78568e-15
10% - 20%	5336	303	0.54 (0.47-0.62)	3.13075e-20	5336	317	0.57 (0.5-0.65)	1.59684e-17	5336	448	0.74 (0.66-0.82)	1.14299e-07	5336	419	0.68 (0.61-0.77)	8.51413e-11	5336	443	0.76 (0.68-0.85)	1.86379e-06	5336	510	0.86 (0.77-0.95)	0.00524893	5336	404	0.65 (0.58-0.73)	4.01029e-13	5336	504	0.84 (0.76-0.94)	0.00218898	5336	467	0.75 (0.67-0.84)	3.34167e-07	5336	432	0.72 (0.64-0.81)	4.07331e-08	5336	374	0.6 (0.53-0.68)	1.94033e-16	5336	451	0.74 (0.66-0.83)	1.98761e-07
20% - 30%	5336	375	0.67 (0.59-0.76)	9.36344e-11	5336	378	0.68 (0.6-0.77)	4.83833e-10	5336	480	0.79 (0.71-0.88)	2.53838e-05	5336	487	0.79 (0.71-0.88)	2.90239e-05	5336	493	0.84 (0.75-0.94)	0.00217764	5336	544	0.91 (0.82-1.01)	0.0892265	5336	434	0.7 (0.62-0.78)	7.93954e-10	5336	560	0.93 (0.84-1.04)	0.206571	5336	443	0.71 (0.63-0.79)	2.257e-09	5336	498	0.84 (0.75-0.94)	0.00197796	5336	394	0.64 (0.57-0.72)	6.42583e-14	5336	486	0.8 (0.72-0.89)	7.25075e-05
30% - 40%	5336	392	0.7 (0.62-0.79)	5.23735e-09	5336	427	0.77 (0.68-0.86)	9.79016e-06	5336	563	0.92 (0.83-1.02)	0.128066	5336	496	0.81 (0.72-0.9)	0.000101629	5336	595	1.02 (0.92-1.13)	0.76887	5336	593	0.99 (0.89-1.1)	0.886415	5336	537	0.87 (0.78-0.96)	0.00881986	5336	573	0.95 (0.86-1.06)	0.385061	5336	535	0.85 (0.77-0.95)	0.00359934	5336	516	0.88 (0.79-0.98)	0.0189617	5336	488	0.79 (0.71-0.88)	2.35974e-05	5336	541	0.89 (0.8-0.99)	0.0367942
40% - 60%	10672	1119	Reference		10672	1111	Reference		10672	1219	Reference		10672	1233	Reference		10672	1171	Reference		10672	1196	Reference		10672	1235	Reference		10672	1202	Reference		10672	1255	Reference		10672	1167	Reference		10672	1236	Reference		10672	1210	Reference
60% - 70%	5336	669	1.2 (1.08-1.33)	0.000472113	5336	651	1.17 (1.06-1.3)	0.00223366	5336	657	1.08 (0.98-1.2)	0.125333	5336	701	1.14 (1.03-1.26)	0.00961241	5336	671	1.15 (1.04-1.27)	0.00586056	5336	723	1.21 (1.1-1.33)	0.000152388	5336	698	1.13 (1.03-1.25)	0.0127445	5336	718	1.19 (1.08-1.32)	0.000397441	5336	683	1.09 (0.99-1.2)	0.0868485	5336	690	1.19 (1.08-1.31)	0.00064849	5336	681	1.1 (1-1.22)	0.053155	5336	660	1.09 (0.99-1.21)	0.085764
70% - 80%	5336	800	1.43 (1.3-1.58)	2.50077e-13	5336	737	1.33 (1.2-1.47)	1.89891e-08	5336	753	1.24 (1.13-1.37)	1.12615e-05	5336	747	1.22 (1.1-1.34)	7.4156e-05	5336	757	1.3 (1.18-1.43)	1.20853e-07	5336	740	1.24 (1.12-1.36)	1.81246e-05	5336	777	1.26 (1.15-1.39)	1.69055e-06	5336	728	1.21 (1.1-1.34)	0.00012076	5336	752	1.2 (1.09-1.32)	0.000189606	5336	725	1.25 (1.13-1.38)	7.78983e-06	5336	794	1.29 (1.17-1.41)	2.1055e-07	5336	798	1.32 (1.2-1.45)	9.31811e-09
80% - 90%	5336	983	1.77 (1.61-1.94)	7.7675e-34	5336	1018	1.84 (1.68-2.01)	5.66922e-39	5336	852	1.41 (1.29-1.55)	4.17252e-13	5336	872	1.42 (1.3-1.56)	9.42189e-14	5336	863	1.49 (1.36-1.64)	5.6458e-17	5336	733	1.23 (1.11-1.35)	4.37476e-05	5336	856	1.39 (1.27-1.53)	3.41867e-12	5336	756	1.26 (1.14-1.39)	3.25402e-06	5336	847	1.36 (1.24-1.49)	1.4899e-10	5336	895	1.55 (1.41-1.7)	4.28178e-20	5336	895	1.45 (1.32-1.59)	2.54979e-15	5336	812	1.35 (1.22-1.48)	9.04099e-10
90% - 100%	5337	1506	2.71 (2.49-2.95)	5.91256e-119	5337	1517	2.74 (2.52-2.98)	1.00653e-121	5337	1020	1.72 (1.57-1.88)	3.7942e-32	5337	1113	1.84 (1.68-2)	8.42267e-42	5337	1014	1.79 (1.63-1.96)	7.51673e-36	5337	881	1.48 (1.34-1.62)	2.60783e-16	5337	1071	1.74 (1.6-1.9)	6.69446e-35	5337	880	1.47 (1.34-1.61)	6.08399e-16	5337	1060	1.71 (1.57-1.87)	8.68577e-33	5337	1081	1.87 (1.71-2.04)	6.02914e-43	5337	1260	2.04 (1.87-2.22)	1.16973e-60	5337	1022	1.69 (1.54-1.85)	2.30384e-30
99% - 100%	534	270	4.88 (4.16-5.72)	7.36117e-85	534	282	5.12 (4.37-5.99)	4.34008e-92	534	126	2.19 (1.79-2.69)	5.02952e-14	534	145	2.44 (2.01-2.96)	1.618e-19	534	125	2.28 (1.85-2.8)	4.12635e-15	534	113	1.9 (1.54-2.35)	2.96251e-09	534	174	2.81 (2.35-3.37)	3.85069e-29	534	110	1.85 (1.49-2.29)	2.05612e-08	534	131	2.16 (1.77-2.64)	5.56763e-14	534	159	2.73 (2.26-3.29)	6.85308e-26	534	195	3.16 (2.65-3.76)	3.45653e-38	534	138	2.27 (1.86-2.76)	3.42491e-16
Validation: European Ancestry, MVP (13,643 cases, 210,214 controls)
	PRS-269 (269 Variants)								Genome-Wide PRS (1.1M HapMap3 Variants)
									LDPred2 (Multi-Ancestry Weights)												LDPred2 (European Ancestry Weights)												EB-PRS								PRS-CSx
	Multi-Ancestry Weights				European Ancestry Weights				Auto				Grid				Inf				Auto				Grid				Inf				Multi-Ancestry Weights				European Ancestry Weights				Multi-Ancestry Weights				European Ancestry Weights
PRS.cat	nCo	nCa	OR (95% CI)	P	nCo	nCa	OR (95% CI)	P	nCo	nCa	OR (95% CI)	P	nCo	nCa	OR (95% CI)	P	nCo	nCa	OR (95% CI)	P	nCo	nCa	OR (95% CI)	P	nCo	nCa	OR (95% CI)	P	nCo	nCa	OR (95% CI)	P	nCo	nCa	OR (95% CI)	P	nCo	nCa	OR (95% CI)	P	nCo	nCa	OR (95% CI)	P	nCo	nCa	OR (95% CI)	P
0% - 10%	21022	349	0.34 (0.3-0.38)	6.84925e-77	21022	327	0.31 (0.28-0.35)	1.41308e-83	21022	618	0.49 (0.45-0.54)	9.2425e-55	21022	547	0.47 (0.43-0.51)	1.06102e-55	21022	634	0.5 (0.46-0.55)	4.11919e-52	21022	638	0.51 (0.47-0.56)	7.85163e-49	21022	543	0.45 (0.41-0.5)	6.78002e-61	21022	644	0.52 (0.47-0.57)	4.41817e-47	21022	614	0.51 (0.47-0.56)	1.18197e-47	21022	652	0.54 (0.5-0.59)	3.85733e-42	21022	337	0.31 (0.27-0.34)	2.24263e-89	21022	934	0.71 (0.66-0.77)	1.18973e-18
10% - 20%	21021	526	0.51 (0.46-0.56)	8.46604e-43	21021	531	0.51 (0.46-0.56)	1.75577e-43	21021	830	0.66 (0.61-0.71)	1.0594e-24	21021	703	0.6 (0.55-0.65)	2.00128e-31	21021	818	0.65 (0.6-0.7)	5.3373e-26	21021	821	0.66 (0.61-0.71)	7.15226e-24	21021	740	0.61 (0.56-0.67)	2.73655e-30	21021	833	0.67 (0.62-0.73)	3.67901e-22	21021	792	0.66 (0.61-0.72)	5.62597e-23	21021	775	0.64 (0.59-0.7)	1.21942e-25	21021	551	0.5 (0.46-0.55)	6.93856e-46	21021	1043	0.79 (0.74-0.86)	9.82551e-10
20% - 30%	21021	661	0.64 (0.58-0.7)	4.32851e-23	21021	669	0.64 (0.58-0.7)	1.77636e-23	21021	908	0.72 (0.67-0.78)	1.08155e-16	21021	882	0.75 (0.7-0.82)	2.48215e-12	21021	897	0.71 (0.66-0.77)	9.46678e-18	21021	969	0.78 (0.72-0.84)	2.76113e-10	21021	854	0.71 (0.66-0.77)	3.96288e-17	21021	961	0.78 (0.72-0.84)	2.1157e-10	21021	886	0.74 (0.68-0.8)	4.49203e-14	21021	920	0.76 (0.71-0.83)	1.08785e-11	21021	702	0.64 (0.59-0.7)	7.54858e-24	21021	1167	0.89 (0.83-0.95)	0.00119212
30% - 40%	21022	840	0.81 (0.75-0.88)	4.25182e-07	21022	756	0.72 (0.66-0.78)	2.98463e-14	21022	1040	0.83 (0.77-0.89)	4.72123e-07	21022	942	0.8 (0.74-0.87)	2.83873e-08	21022	1040	0.83 (0.77-0.89)	4.45712e-07	21022	1030	0.83 (0.77-0.9)	1.52028e-06	21022	940	0.78 (0.72-0.84)	2.2392e-10	21022	1013	0.82 (0.76-0.89)	4.87119e-07	21022	1013	0.84 (0.78-0.91)	9.9681e-06	21022	1016	0.84 (0.78-0.91)	6.7162e-06	21022	791	0.72 (0.67-0.79)	1.81602e-14	21022	1228	0.93 (0.87-1)	0.0512056
40% - 60%	42042	2082	Reference		42042	2107	Reference		42042	2522	Reference		42042	2345	Reference		42042	2520	Reference		42042	2469	Reference		42042	2410	Reference		42042	2455	Reference		42042	2407	Reference		42042	2420	Reference		42042	2187	Reference		42042	2624	Reference
60% - 70%	21022	1420	1.36 (1.27-1.46)	4.39607e-18	21022	1426	1.35 (1.26-1.45)	1.60229e-17	21022	1466	1.17 (1.09-1.25)	4.6378e-06	21022	1492	1.27 (1.19-1.36)	2.89223e-12	21022	1457	1.16 (1.09-1.24)	1.23204e-05	21022	1470	1.19 (1.11-1.27)	3.20367e-07	21022	1479	1.23 (1.15-1.31)	1.87193e-09	21022	1508	1.23 (1.15-1.31)	1.08368e-09	21022	1458	1.21 (1.13-1.3)	2.23507e-08	21022	1505	1.24 (1.16-1.33)	1.89953e-10	21022	1386	1.27 (1.19-1.36)	1.1094e-11	21022	1453	1.11 (1.04-1.18)	0.00225313
70% - 80%	21021	1727	1.65 (1.54-1.76)	7.61204e-50	21021	1756	1.66 (1.55-1.77)	1.24099e-51	21021	1641	1.31 (1.22-1.39)	5.45689e-16	21021	1697	1.44 (1.35-1.54)	9.36264e-29	21021	1673	1.33 (1.25-1.42)	1.84673e-18	21021	1706	1.39 (1.3-1.48)	9.28208e-24	21021	1640	1.36 (1.27-1.45)	3.4447e-20	21021	1683	1.38 (1.29-1.47)	1.548e-22	21021	1669	1.38 (1.3-1.48)	7.39639e-23	21021	1635	1.35 (1.26-1.44)	2.46038e-19	21021	1813	1.66 (1.55-1.77)	3.2043e-53	21021	1508	1.15 (1.07-1.22)	4.44302e-05
80% - 90%	21021	2206	2.1 (1.97-2.23)	1.65117e-120	21021	2209	2.08 (1.95-2.21)	2.5805e-118	21021	1943	1.55 (1.46-1.65)	5.82853e-44	21021	2027	1.72 (1.62-1.83)	3.77519e-66	21021	1915	1.53 (1.44-1.63)	3.82562e-41	21021	1958	1.59 (1.5-1.7)	1.27031e-49	21021	2058	1.71 (1.61-1.81)	1.53685e-65	21021	1946	1.6 (1.5-1.7)	2.14137e-49	21021	1926	1.59 (1.5-1.7)	1.31007e-48	21021	1888	1.55 (1.46-1.66)	2.04907e-43	21021	2146	1.96 (1.85-2.09)	2.75188e-101	21021	1694	1.29 (1.21-1.37)	6.45144e-15
90% - 100%	21022	3832	3.6 (3.41-3.81)	<1.4E-266	21022	3862	3.59 (3.4-3.8)	<1.4E-266	21022	2675	2.13 (2.01-2.25)	3.71946e-148	21022	3008	2.54 (2.4-2.69)	6.66557e-228	21022	2689	2.14 (2.02-2.27)	6.19617e-151	21022	2582	2.1 (1.98-2.23)	1.06408e-139	21022	2979	2.46 (2.32-2.6)	5.00304e-214	21022	2600	2.13 (2.01-2.26)	2.50131e-145	21022	2878	2.37 (2.24-2.51)	8.41497e-195	21022	2832	2.32 (2.19-2.46)	2.55165e-184	21022	3730	3.4 (3.22-3.6)	<1.4E-266	21022	1992	1.51 (1.42-1.6)	2.03401e-40
99% - 100%	2103	718	6.63 (6.03-7.3)	<1.4E-266	2103	735	6.73 (6.12-7.4)	<1.4E-266	2103	394	3.13 (2.79-3.51)	1.19485e-83	2103	483	4.05 (3.63-4.51)	1.18208e-142	2103	403	3.21 (2.86-3.6)	9.315e-89	2103	387	3.14 (2.79-3.53)	6.42859e-83	2103	485	3.98 (3.57-4.43)	3.7843e-140	2103	405	3.31 (2.96-3.71)	1.10597e-93	2103	405	3.32 (2.96-3.72)	1.38063e-93	2103	416	3.38 (3.02-3.79)	1.53597e-98	2103	644	5.79 (5.25-6.39)	1.40273e-266	2103	261	1.97 (1.72-2.25)	8.20784e-23
